# Association of Genetic Liability to Psychiatric Disorders with Peripheral Metabolic Dysregulation

**DOI:** 10.64898/2026.06.06.26354927

**Authors:** Juan F. De la Hoz, Younga Heather Lee, Justin D. Tubbs, William Meyerson, Mihael Cudic, Devon Watts, Yen-Chen Anne Feng, Yulu Chen, Jessica Lasky-Su, Tian Ge, Jordan W Smoller

**Affiliations:** Psychiatric and Neurodevelopment Unit, Center for Genomic Medicine, Massachusetts General Hospital, Boston, MA; Center for Precision Psychiatry, Department of Psychiatry, Massachusetts General Hospital, Boston, MA; Department of Psychiatry, Harvard Medical School, Boston, MA; Stanley Center for Psychiatric Research, Broad Institute of MIT and Harvard, Cambridge, MA; Broad Trauma Initiative, Broad Institute of MIT and Harvard, Cambridge, MA; Institute of Health Data Analytics and Statistics, College of Public Health, National Taiwan University, Taipei, Taiwan; Channing Division of Network Medicine, Brigham and Women’s Hospital, Boston, MA

## Abstract

**Importance:** Individuals with psychiatric disorders face elevated cardiometabolic risk which is linked to increased mortality. The extent to which this reflects shared pathogenesis or the downstream effects of illness and treatment remains poorly understood.

**Objective:** To characterize the direct pleiotropic effects of psychiatric genetic liability on circulating metabolites and aggregate cardiometabolic risk, independent of psychiatric diagnosis and psychotropic medication use.

**Design, Setting and Participants:** Cross-sectional analysis of Mass General Brigham Biobank participants with metabolomic profiling, genomic data, and linked electronic health records.

**Exposures:** Genetic liability to nine psychiatric disorders quantified using polygenic risk scores (PRS): attention deficit/hyperactivity disorder (ADHD), anorexia nervosa (ANO), anxiety disorder (ANX), autism spectrum disorder (ASD), bipolar disorder (BD), major depressive disorder (MDD), PTSD, schizophrenia (SCZ), and substance use disorder (SUD).

**Main Outcomes and Measures:** 249 circulating metabolites and four metabolomic risk scores (MRS) for type 2 diabetes, myocardial infarction, ischemic stroke, and vascular dementia. PRS-metabolite associations were estimated using nested models adjusting for lifetime psychiatric diagnosis and psychotropic medication use.

**Results:** Across 25,290 participants, we identified 604 significant PRS-metabolite associations (Bonferroni p< 1.36 × 10^-4^), of which 89% persisted after adjustment for lifetime diagnosis and medication use, suggesting that the direct genetic effects on metabolism are largely independent of illness or treatment. PRS for MDD, PTSD, and ADHD showed the most extensive dysregulation, with a transdiagnostic pattern of elevated lipids and systemic inflammation, specifically triglycerides (β = 0.04 to 0.05, all p< 4.4 ×10^-13^) and glycoprotein acetyls (β = 0.05, all p< 2.2 ×10^-16^). Notably, PRS for SCZ and BD showed minimal metabolite dysregulation despite having the strongest association with their target diagnoses. PRS for MDD, PTSD, ADHD, and SUD were associated with increased MRS across cardiometabolic conditions (β = 0.03 to 0.08, all p< 2.1 ×10^-4^). Sensitivity analyses controlling for BMI or excluding participants without any psychiatric history (N: 21,305 and 11,150, respectively) showed a similar pattern.

**Conclusions and Relevance:** Psychiatric genetic liability is associated with systemic metabolic dysregulation independent of illness onset or treatment, supporting a partially pleiotropic basis for psychiatric-cardiometabolic comorbidity.

**Key findings:** *Question:* Does genetic liability to psychiatric disorders influence peripheral metabolism independent of psychiatric diagnosis and treatment?

*Findings:* In 25,290 participants, polygenic scores for major depressive disorder, posttraumatic stress disorder, and attention deficit hyperactivity disorder showed widespread associations with metabolic dysregulation, such as elevated triglycerides and systemic inflammation, which persisted after adjusting for diagnosis and medication use. Polygenic scores for schizophrenia and bipolar disorder showed minimal metabolite associations despite their well-established cardiometabolic burden.

*Meaning:* Shared genetic pathways partially underlie psychiatric and cardiometabolic comorbidity, implicating transdiagnostic biomarker profiles.

## Supplementary Tables for "Association of Genetic Liability to Psychiatric Disorders with Peripheral Metabolic Dysregulation"

### Sheet: index
Supplementary Tables
eT1	Source GWAS for PRS and effect sizes in our sample.
eT2	Crosswalk between Phecode and ICD codes for nine psychiatric disorders.
eT3	Medications used in analysis, with information on risk of metabolic side effects and number of individuals taking them in the year prior to blood draw
eT4	Nightingale NMR panel components.
eT5	Associations between PRS and metabolites without adjustment for diagnosis, medication, and BMI.
eT6	Associations between PRS and MRS with adjustment for diagnosis, medication, and BMI.

### Sheet: eT1 GWAS
eT1 Source GWAS for PRS and effect sizes in our sample.
Disorder	Abbreviation	Summary Statistics	PMID	Population Prevalence	PMID	Liability R2	SE	Odds Ratio (OR)	CI Low	CI Upp	Z	P
Schizophrenia	SCZ	Trubetskoy et al. (2022)	35396580	0.01	18480098	0.0204481	0.00170306	1.60015	1.42073	1.80222	7.74749	9.37e-15
Bipolar Disorder	BD	O'Connell et al. (2025)	39843750	0.02	37531964	0.0164282	0.00153248	1.4534	1.37562	1.53558	13.3239	1.68e-40
Post-Traumatic Stress Disorder	PTSD	Nievergelt et al. (2024) [excluding MGBB]	38637617	0.04	37531964	0.0220541	0.0017751	1.41782	1.3437	1.49604	12.7426	3.43e-37
Major Depressive Disorder	MDD	Adams et al. (2025) [excluding MGBB]	39814019	0.13	37531964	0.0224304	0.00178949	1.33632	1.30053	1.37308	20.9346	2.59e-97
Substance Use Disorder	SUD	Hatoum et al. (2023)	37250466	0.09	37531964	0.0107661	0.00125459	1.23246	1.18411	1.28279	10.2357	1.37e-24
Anorexia Nervosa	AN	Watson et al. (2019)	31308545	0.01	16815322	0.00277731	0.00064183	1.20677	1.00863	1.44385	2.05384	0.0399911
Autism Spectrum Disorder	ASD	Grove et al. (2019)	30804558	0.01	28077076	7.83e-06	3.39e-05	1.18317	0.985762	1.42011	1.80599	0.07092
Attention Deficit/Hyperactivity Disorder	ADHD	Demontis et al. (2023)	36702997	0.02	39381949	0.00389528	0.00075966	1.16187	1.10189	1.22512	5.54767	2.9e-08
Anxiety Disorders	AD	Purves et al. (2021)	31748690	0.16	37531964	0.00214334	0.00056436	1.11195	1.08434	1.14026	8.27135	1.32e-16

### Sheet: eT2 Phecodes
eT2 Crosswalk between Phecode and ICD codes for nine psychiatric disorders.
				1 Phecode			2 Phecodes
Phenotype	Phecode	ICD 9CM codes	ICD 10CM codes	N controls	N cases	%	N controls	N cases	%
Schizophrenia	295.1	295 295 295.01 295.02 295.03 295.04 295.05 295.1 295.1 295.11 295.12 295.13 295.14 295.15 295.2 295.2 295.21 295.22 295.23 295.24 295.25 295.3 295.3 295.31 295.32 295.33 295.34 295.35 295.4 295.41 295.42 295.43 295.44 295.45 295.5 295.5 295.51 295.52 295.53 295.54 295.55 295.6 295.6 295.61 295.62 295.63 295.64 295.65 295.7 295.7 295.71 295.72 295.73 295.74 295.75 295.8 295.8 295.81 295.82 295.83 295.84 295.85 295.9 295.9 295.91 295.92 295.93 295.94 295.95	V11.0 F20.89 F20.81 F25.1 F25.0 F20.5 F25 F25.9 F20.2 F20.0 F20.9 F20.8 F20 F20.1 F25.8 F20.3	24988	302	1.2	24988	218	0.9
Bipolar Disorder	296.1	296 296 296.01 296.02 296.03 296.04 296.05 296.06 296.1 296.1 296.11 296.12 296.13 296.14 296.15 296.16 296.4 296.4 296.41 296.42 296.43 296.44 296.45 296.46 296.5 296.5 296.51 296.52 296.53 296.54 296.55 296.56 296.6 296.6 296.61 296.62 296.63 296.64 296.65 296.66 296.7 296.7 296.8 296.8 296.81 296.82 296.89	F30.10 F30.11 F31.74 F31.13 F31.62 F31.10 F31.5 F31.3 F31.1 F31.6 F30.13 F31.78 F31.8 F31.75 F31 F31.71 F31.7 F30.8 F31.11 F31.64 F30.1 F31.73 F30.12 F31.72 F30.2 F31.77 F31.61 F31.2 F31.30 F31.31 F31.12 F32.81 F31.70 F31.9 F30.3 F30.9 F31.4 F31.81 F31.89 F30.4 F31.63 F31.0 F31.32 F31.76 F31.60	23850	1440	5.7	23850	1136	4.5
Substance use disorder	316	292 292 292.1 292.11 292.12 292.2 292.8 292.82 292.83 292.84 292.85 292.89 292.9 304 304 304 304.01 304.02 304.03 304.1 304.1 304.11 304.12 304.13 304.2 304.2 304.21 304.22 304.23 304.3 304.3 304.31 304.32 304.33 304.4 304.4 304.41 304.42 304.43 304.5 304.5 304.51 304.52 304.53 304.6 304.6 304.61 304.62 304.63 304.7 304.7 304.71 304.72 304.73 304.8 304.8 304.81 304.82 304.83 304.9 304.9 304.91 304.92 304.93 305 305.2 305.2 305.21 305.22 305.23 305.3 305.3 305.31 305.32 305.33 305.4 305.4 305.41 305.42 305.43 305.5 305.5 305.51 305.52 305.53 305.6 305.6 305.61 305.62 305.63 305.7 305.7 305.71 305.72 305.73 305.8 305.8 305.81 305.82 305.83 305.9 305.9 305.91 305.92 305.93 306 648.3 648.3 648.31 648.32 648.33 648.34 965 965.01 965.02	F19.980 F14.920 F19.16 O99.323 F14.94 F12.929 F12.950 F12.250 F15.282 F14.250 F14 F14.20 F19.930 F18.259 F18.988 F19.19 F14.122 F19.97 F55.0 F14.951 F18.1 F12.951 F13.232 F16.29 F19.932 F18.951 O99.32 F15.188 F15.229 F19.239 F12.1 F14.90 F11.951 F18.129 F19.939 F13.281 F18.29 F11.151 F12.90 F55.2 F18.920 F16.122 F15.920 F13.950 F13.980 F15.122 F14.981 F18.280 O99.324 F19.181 F12.10 F55.1 F12.150 F19.27 F14.19 F11.129 F11.259 F12.2 F11.288 F13.951 F11.21 F12.229 F15.10 F12.21 F15.19 F18.10 F19.250 F18 F13.151 F17.213 F11.14 F14.229 F18.21 F16.288 F11.29 F13.259 F13.229 F16.959 F18.950 F18.94 F19.151 F14.129 F11.182 F12.159 F15.24 F13.150 F18.17 F16.24 F15.20 F15.120 F16.188 F13.939 F15.29 F13.99 F11 F19.14 F15.23 F19.288 F55 F14.959 F15.951 F18.229 F18.27 F14.182 F15.922 F18.97 F15.180 O99.320 F15.99 F12 F11.929 F18.180 F19.982 F16.221 F13.982 F19.180 F16.90 F11.281 F13.14 F12.980 F13.96 F18.188 F19.981 F19.221 F16.20 F17.223 F16.151 F16.180 F16.250 F11.282 F17.208 F12.259 F13.930 F15.288 O99.325 F19.94 F16.259 F13 F16.150 F13.29 F12.188 F19.229 F11.94 F19.99 F18.929 F12.280 F18.159 F13.181 F16.14 F11.93 F19.231 F13.959 F15.21 F12.251 F11.99 F16.920 F15.929 F14.120 F14.181 F13.24 F17.229 F18.14 F14.221 F11.250 F11.90 F18.250 F19.959 F15.159 F13.250 F14.280 F16.159 F12.151 F12.129 F14.259 F16.120 F13.10 F16.10 F14.21 F18.90 F17.203 F14.150 F18.120 F16.1 F19.90 O99.322 F12.221 F12.222 F55.3 F13.280 F18.288 F17.219 F16.220 F14.282 F12.988 F14.23 F11.159 F15.151 F19.150 F13.282 F13.932 F18.150 F19.17 F11.188 F11.23 F16.129 F12.19 F12.120 F14.929 F11.950 F12.959 F13.251 F11.981 F16.229 F15.250 F18.980 F13.230 F16 F13.90 F15.281 F13.180 F11.181 F15.90 F55.8 F16.251 F14.988 F14.288 F16.94 F19.159 F19.282 F14.180 F11.122 F15.980 F19.951 F13.19 F17.218 F14.222 F13.129 F11.222 F16.950 F16.2 F13.231 F15.222 F18.220 F17.209 F14.159 F18.20 F12.220 F15.93 F16.280 F19.129 F15.182 F19.29 F16.983 F19.280 F11.920 F16.99 F17.228 F14.950 F18.959 F12.99 F11.2 F19.120 F11.1 F15.94 F11.120 F14.14 F19.188 F16.283 F15.181 F15.981 F13.239 F12.922 F15.959 F14.980 F14.24 F13.94 F13.188 F15.251 F15.950 F55.4 F14.188 F18.221 F15.259 F15.982 F19.222 F19.929 F18.2 F18.24 F13.920 F19.281 F11.150 F13.288 F13.220 F13.120 F16.21 O99.321 F15.988 F12.180 F11.982 F16.929 F14.99 F19.10 F13.182 F13.221 F16.951 F11.220 F12.920 F13.929 F18.19 F16.988 F14.151 F14.1 F19.931 F13.981 F14.922 F19.920 F13.97 F12.122 F14.2 F15.150 F15.220 F18.99 F19.26 F11.251 F19.950 F11.20 F11.922 F13.26 F13.988 F19.230 F13.931 F11.19 F11.229 F19.232 F11.988 F18.251 F16.980 F14.10 F15.14 F17.293 F17.299 F14.251 F14.29 F19.24 F11.24 F11.959 F19.182 F12.29 F19.251 F13.27 F15.129 F19.21 F19.20 F12.20 F15.221 F19.259 F12.288 F14.281 F19.922 F11.221 F19.220 F13.21 F16.183 F14.220 F19.96 F15.280 F16.19 F11.10 F14.982 F19.122 F13.159 F17.298 F13.20 F15 F19.988 F18.151	22692	2598	10.3	22692	1805	7.1
Posttraumatic stress disorder	300.9	309.81	V11.4 Z86.51 F43.12 F43.11 F43.1 F43.10	23864	1426	5.6	23864	1126	4.5
Anxiety disorders	300.1	293.84 300 300 300.09 300.1 313	F41.8 F41.3 F06.4 F41.9	15147	10143	40.1	15147	8181	32.3
Major depressive disorder	296.2	296.2 296.2 296.22 296.23 296.24 296.25 296.26 296.3 296.3 296.32 296.33 296.34 296.35 296.36	F32.89 F33.2 F33.40 F32 F32.0 F33.42 F32.9 F32.2 F33.4 F33.3 F33.41 F32.3 F33.0 F32.1 F33.1 F33.8 F32.8 F32.81 F32.5 F33 F32.4 F33.9	16927	8363	33.1	16927	6890	27.2
Attention deficit/hyperactivity disorder	313.1	314 314 314 314.01 314.1 314.2 314.8 314.9	F90.1 F90.9 F90.8 F90 F90.0 F90.2	23815	1475	5.8	23815	1161	4.6
Autism spectrum disorder	313.3	299 299 299 299.01 299.1 299.1 299.11 299.8 299.8 299.81 299.9 299.9 299.91	F84 F84.9 F84.8 F84.3 F84.5 F84.0	25174	116	0.5	25174	77	0.3
Anorexia nervosa	305.21	307.1	F50.02 F50.01 F50.0 F50.00	25153	137	0.5	25153	103	0.4
Total				12164	13126	51.9	14226	11064	43.7

### Sheet: eT3 Meds
eT3 Medications used in analysis, with information on risk of metabolic side effects and number of individuals taking them in the year prior to blood draw
medication_class	medication_name	RXNORM_ingredient_code	risk_of_weight_gain	N (in year before)
antidepressant	levomilnacipran	1433212	neural_to_low	<10
antidepressant	tranylcypromine	10734	neural_to_low	<10
antidepressant	clomipramine	2597	high	<10
antidepressant	selegiline	9639	neural_to_low	<10
antidepressant	vortioxetine	1455099	neural_to_low	10
antidepressant	desvenlafaxine	734064	neural_to_low	13
antidepressant	fluvoxamine	42355	high	13
antidepressant	desipramine	3247	moderate	16
antidepressant	vilazodone	1086769	neural_to_low	16
antidepressant	bupropion/dextromethorphan	2611256	neural_to_low	133
antidepressant	paroxetine	32937	high	156
antidepressant	mirtazapine	15996	high	203
antidepressant	nortriptyline	7531	high	221
antidepressant	amitriptyline	704	high	261
antidepressant	venlafaxine	39786	moderate	282
antidepressant	escitalopram	321988	moderate	319
antidepressant	duloxetine	72625	moderate	363
antidepressant	fluoxetine	4493	neural_to_low	439
antidepressant	citalopram	2556	high	570
antidepressant	sertraline	36437	moderate	602
antidepressant	bupropion	42347	neural_to_low	627
			Any:	3493
antipsychotics	iloperidone	73178	neural_to_low	<10
antipsychotics	asenapine	784649	neural_to_low	<10
antipsychotics	brexpiprazole	1658314	neural_to_low	<10
antipsychotics	paliperidone	679314	moderate	<10
antipsychotics	ziprasidone	115698	neural_to_low	12
antipsychotics	chlorpromazine	2403	moderate	15
antipsychotics	clozapine	2626	high	22
antipsychotics	lurasidone	1040028	neural_to_low	44
antipsychotics	olanzapine	61381	high	59
antipsychotics	risperidone	35636	moderate	66
antipsychotics	haloperidol	5093	neural_to_low	130
antipsychotics	aripiprazole	89013	neural_to_low	149
antipsychotics	quetiapine	51272	moderate	207
			Any:	620
benzodiazepines	oxazepam	7781	neural_to_low	13
benzodiazepines	diazepam	3322	neural_to_low	99
benzodiazepines	clorazepate	2353	neural_to_low	187
benzodiazepines	alprazolam	596	neural_to_low	292
benzodiazepines	clonazepam	2598	neural_to_low	663
benzodiazepines	lorazepam	6470	neural_to_low	1392
			Any:	2450
mood_stabilizer	carbamazepine	2002	neural_to_low	87
mood_stabilizer	oxcarbazepine	32624	neural_to_low	92
mood_stabilizer	lithium	6448	moderate	99
mood_stabilizer	pregabalin	187832	neural_to_low	210
mood_stabilizer	topiramate	38404	neural_to_low	270
mood_stabilizer	lamotrigine	28439	neural_to_low	498
mood_stabilizer	gabapentin	25480	neural_to_low	1242
			Any:	2164
psychostimulant	dexmethylphenidate	352372	neural_to_low	<10
psychostimulant	lisdexamfetamine	700810	neural_to_low	28
psychostimulant	amphetamine	725	neural_to_low	44
psychostimulant	methylphenidate	6901	neural_to_low	154
			Any:	219

### Sheet: eT4 Nightingale
eT4 Nightingale NMR panel components.
label	short name	full name	unit	group	lipid	lipoprotein	field_id_UKBB	field_id_UKBB_QC	Full.Formula	Simplified.Formula
Tot. cholesterol	Total_C	Total cholesterol	mmol/L	Lipoprotein lipids	Cholesterol		23400	23700	XXL_VLDL_CE + XXL_VLDL_FC + XL_VLDL_CE + XL_VLDL_FC + L_VLDL_CE + L_VLDL_FC + M_VLDL_CE + M_VLDL_FC + S_VLDL_CE + S_VLDL_FC + XS_VLDL_CE + XS_VLDL_FC + IDL_CE + IDL_FC + L_LDL_CE + L_LDL_FC + M_LDL_CE + M_LDL_FC + S_LDL_CE + S_LDL_FC + XL_HDL_CE + XL_HDL_FC + L_HDL_CE + L_HDL_FC + M_HDL_CE + M_HDL_FC + S_HDL_CE + S_HDL_FC	VLDL_C + IDL_C + LDL_C + HDL_C
Chol. except HDL-C	non_HDL_C	Total cholesterol minus HDL-C	mmol/L	Lipoprotein lipids	Cholesterol		23401	23701	XXL_VLDL_CE + XXL_VLDL_FC + XL_VLDL_CE + XL_VLDL_FC + L_VLDL_CE + L_VLDL_FC + M_VLDL_CE + M_VLDL_FC + S_VLDL_CE + S_VLDL_FC + XS_VLDL_CE + XS_VLDL_FC + L_LDL_CE + L_LDL_FC + M_LDL_CE + M_LDL_FC + S_LDL_CE + S_LDL_FC + IDL_CE + IDL_FC	Total_C - HDL_C
Chol. Remnant (non-HDL, -LDL)	Remnant_C	Remnant cholesterol (non-HDL, non-LDL -cholesterol)	mmol/L	Lipoprotein lipids	Cholesterol		23402	23702	XXL_VLDL_CE + XXL_VLDL_FC + XL_VLDL_CE + XL_VLDL_FC + L_VLDL_CE + L_VLDL_FC + M_VLDL_CE + M_VLDL_FC + S_VLDL_CE + S_VLDL_FC + XS_VLDL_CE + XS_VLDL_FC + IDL_CE + IDL_FC	Total_C - HDL_C - LDL_C
Chol. VLDL	VLDL_C	VLDL cholesterol	mmol/L	Lipoprotein lipids	Cholesterol	VLDL	23403	23703	XXL_VLDL_CE + XXL_VLDL_FC + XL_VLDL_CE + XL_VLDL_FC + L_VLDL_CE + L_VLDL_FC + M_VLDL_CE + M_VLDL_FC + S_VLDL_CE + S_VLDL_FC + XS_VLDL_CE + XS_VLDL_FC	XXL_VLDL_C + XL_VLDL_C + L_VLDL_C + M_VLDL_C + S_VLDL_C + XS_VLDL_C
Chol. Clinical LDL	Clinical_LDL_C	Clinical LDL cholesterol	mmol/L	Lipoprotein lipids	Clinical Cholesterol	LDL	23404	23704	0	0
Chol. LDL	LDL_C	LDL cholesterol	mmol/L	Lipoprotein lipids	Cholesterol	LDL	23405	23705	L_LDL_CE + L_LDL_FC + M_LDL_CE + M_LDL_FC + S_LDL_CE + S_LDL_FC	L_LDL_C + M_LDL_C + S_LDL_C
Chol. in HDL	HDL_C	HDL cholesterol	mmol/L	Lipoprotein lipids	Cholesterol	HDL	23406	23706	XL_HDL_CE + XL_HDL_FC + L_HDL_CE + L_HDL_FC + M_HDL_CE + M_HDL_FC + S_HDL_CE + S_HDL_FC	XL_HDL_C + L_HDL_C + M_HDL_C + S_HDL_C
Tot. triglycerides	Total_TG	Total triglycerides	mmol/L	Lipoprotein lipids	Triglycerides		23407	23707	XXL_VLDL_TG + XL_VLDL_TG + L_VLDL_TG + M_VLDL_TG + S_VLDL_TG + XS_VLDL_TG + IDL_TG + L_LDL_TG + M_LDL_TG + S_LDL_TG + XL_HDL_TG + L_HDL_TG + M_HDL_TG + S_HDL_TG	VLDL_TG + IDL_TG + LDL_TG + HDL_TG
TG in VLDL	VLDL_TG	Triglycerides in VLDL	mmol/L	Lipoprotein lipids	Triglycerides	VLDL	23408	23708	XXL_VLDL_TG + XL_VLDL_TG + L_VLDL_TG + M_VLDL_TG + S_VLDL_TG + XS_VLDL_TG	XXL_VLDL_TG + XL_VLDL_TG + L_VLDL_TG + M_VLDL_TG + S_VLDL_TG + XS_VLDL_TG
TG in LDL	LDL_TG	Triglycerides in LDL	mmol/L	Lipoprotein lipids	Triglycerides	LDL	23409	23709	L_LDL_TG + M_LDL_TG + S_LDL_TG	L_LDL_TG + M_LDL_TG + S_LDL_TG
TG in HDL	HDL_TG	Triglycerides in HDL	mmol/L	Lipoprotein lipids	Triglycerides	HDL	23410	23710	XL_HDL_TG + L_HDL_TG + M_HDL_TG + S_HDL_TG	XL_HDL_TG + L_HDL_TG + M_HDL_TG + S_HDL_TG
Tot. phospholipids	Total_PL	Total phospholipids in lipoprotein particles	mmol/L	Lipoprotein lipids	Phospholipids		23411	23711	XXL_VLDL_PL + XL_VLDL_PL + L_VLDL_PL + M_VLDL_PL + S_VLDL_PL + XS_VLDL_PL + IDL_PL + L_LDL_PL + M_LDL_PL + S_LDL_PL + XL_HDL_PL + L_HDL_PL + M_HDL_PL + S_HDL_PL	VLDL_PL + IDL_PL + LDL_PL + HDL_PL
PL in VLDL	VLDL_PL	Phospholipids in VLDL	mmol/L	Lipoprotein lipids	Phospholipids	VLDL	23412	23712	XXL_VLDL_PL + XL_VLDL_PL + L_VLDL_PL + M_VLDL_PL + S_VLDL_PL + XS_VLDL_PL	XXL_VLDL_PL + XL_VLDL_PL + L_VLDL_PL + M_VLDL_PL + S_VLDL_PL + XS_VLDL_PL
PL in LDL	LDL_PL	Phospholipids in LDL	mmol/L	Lipoprotein lipids	Phospholipids	LDL	23413	23713	L_LDL_PL + M_LDL_PL + S_LDL_PL	L_LDL_PL + M_LDL_PL + S_LDL_PL
PL in HDL	HDL_PL	Phospholipids in HDL	mmol/L	Lipoprotein lipids	Phospholipids	HDL	23414	23714	XL_HDL_PL + L_HDL_PL + M_HDL_PL + S_HDL_PL	XL_HDL_PL + L_HDL_PL + M_HDL_PL + S_HDL_PL
Tot. Esterified Cholesterol	Total_CE	Total esterified cholesterol	mmol/L	Lipoprotein lipids	Cholesteryl esters		23415	23715	XXL_VLDL_CE + XL_VLDL_CE + L_VLDL_CE + M_VLDL_CE + S_VLDL_CE + XS_VLDL_CE + IDL_CE + L_LDL_CE + M_LDL_CE + S_LDL_CE + XL_HDL_CE + L_HDL_CE + M_HDL_CE + S_HDL_CE	VLDL_CE + IDL_CE + LDL_CE + HDL_CE
CE in VLDL	VLDL_CE	Cholesteryl esters in VLDL	mmol/L	Lipoprotein lipids	Cholesteryl esters	VLDL	23416	23716	XXL_VLDL_CE + XL_VLDL_CE + L_VLDL_CE + M_VLDL_CE + S_VLDL_CE + XS_VLDL_CE	XXL_VLDL_CE + XL_VLDL_CE + L_VLDL_CE + M_VLDL_CE + S_VLDL_CE + XS_VLDL_CE
CE in LDL	LDL_CE	Cholesteryl esters in LDL	mmol/L	Lipoprotein lipids	Cholesteryl esters	LDL	23417	23717	L_LDL_CE + M_LDL_CE + S_LDL_CE	L_LDL_CE + M_LDL_CE + S_LDL_CE
CE in HDL	HDL_CE	Cholesteryl esters in HDL	mmol/L	Lipoprotein lipids	Cholesteryl esters	HDL	23418	23718	XL_HDL_CE + L_HDL_CE + M_HDL_CE + S_HDL_CE	XL_HDL_CE + L_HDL_CE + M_HDL_CE + S_HDL_CE
Tot. Free Cholesterol	Total_FC	Total free cholesterol	mmol/L	Lipoprotein lipids	Free cholesterol		23419	23719	XXL_VLDL_FC + XL_VLDL_FC + L_VLDL_FC + M_VLDL_FC + S_VLDL_FC + XS_VLDL_FC + IDL_FC + L_LDL_FC + M_LDL_FC + S_LDL_FC + XL_HDL_FC + L_HDL_FC + M_HDL_FC + S_HDL_FC	VLDL_FC + IDL_FC + LDL_FC + HDL_FC
FC in VLDL	VLDL_FC	Free cholesterol in VLDL	mmol/L	Lipoprotein lipids	Free cholesterol	VLDL	23420	23720	XXL_VLDL_FC + XL_VLDL_FC + L_VLDL_FC + M_VLDL_FC + S_VLDL_FC + XS_VLDL_FC	XXL_VLDL_FC + XL_VLDL_FC + L_VLDL_FC + M_VLDL_FC + S_VLDL_FC + XS_VLDL_FC
FC in LDL	LDL_FC	Free cholesterol in LDL	mmol/L	Lipoprotein lipids	Free cholesterol	LDL	23421	23721	L_LDL_FC + M_LDL_FC + S_LDL_FC	L_LDL_FC + M_LDL_FC + S_LDL_FC
FC in HDL	HDL_FC	Free cholesterol in HDL	mmol/L	Lipoprotein lipids	Free cholesterol	HDL	23422	23722	XL_HDL_FC + L_HDL_FC + M_HDL_FC + S_HDL_FC	XL_HDL_FC + L_HDL_FC + M_HDL_FC + S_HDL_FC
Total Lipids	Total_L	Total lipids in lipoprotein particles	mmol/L	Lipoprotein lipids	Total lipids		23423	23723	XXL_VLDL_CE + XXL_VLDL_FC + XXL_VLDL_PL + XXL_VLDL_TG + XL_VLDL_CE + XL_VLDL_FC + XL_VLDL_PL + XL_VLDL_TG + L_VLDL_CE + L_VLDL_FC + L_VLDL_PL + L_VLDL_TG + M_VLDL_CE + M_VLDL_FC + M_VLDL_PL + M_VLDL_TG + S_VLDL_CE + S_VLDL_FC + S_VLDL_PL + S_VLDL_TG + XS_VLDL_CE + XS_VLDL_FC + XS_VLDL_PL + XS_VLDL_TG + IDL_CE + IDL_FC + IDL_PL + IDL_TG + L_LDL_CE + L_LDL_FC + L_LDL_PL + L_LDL_TG + M_LDL_CE + M_LDL_FC + M_LDL_PL + M_LDL_TG + S_LDL_CE + S_LDL_FC + S_LDL_PL + S_LDL_TG + XL_HDL_CE + XL_HDL_FC + XL_HDL_PL + XL_HDL_TG + L_HDL_CE + L_HDL_FC + L_HDL_PL + L_HDL_TG + M_HDL_CE + M_HDL_FC + M_HDL_PL + M_HDL_TG + S_HDL_CE + S_HDL_FC + S_HDL_PL + S_HDL_TG	VLDL_L + IDL_L + LDL_L + HDL_L
TL in VLDL	VLDL_L	Total lipids in VLDL	mmol/L	Lipoprotein lipids	Total lipids	VLDL	23424	23724	XXL_VLDL_CE + XXL_VLDL_FC + XXL_VLDL_PL + XXL_VLDL_TG + XL_VLDL_CE + XL_VLDL_FC + XL_VLDL_PL + XL_VLDL_TG + L_VLDL_CE + L_VLDL_FC + L_VLDL_PL + L_VLDL_TG + M_VLDL_CE + M_VLDL_FC + M_VLDL_PL + M_VLDL_TG + S_VLDL_CE + S_VLDL_FC + S_VLDL_PL + S_VLDL_TG + XS_VLDL_CE + XS_VLDL_FC + XS_VLDL_PL + XS_VLDL_TG	XXL_VLDL_L + XL_VLDL_L + L_VLDL_L + M_VLDL_L + S_VLDL_L + XS_VLDL_L
TL in LDL	LDL_L	Total lipids in LDL	mmol/L	Lipoprotein lipids	Total lipids	LDL	23425	23725	L_LDL_CE + L_LDL_FC + L_LDL_PL + L_LDL_TG + M_LDL_CE + M_LDL_FC + M_LDL_PL + M_LDL_TG + S_LDL_CE + S_LDL_FC + S_LDL_PL + S_LDL_TG	L_LDL_L + M_LDL_L + S_LDL_L
TL in HDL	HDL_L	Total lipids in HDL	mmol/L	Lipoprotein lipids	Total lipids	HDL	23426	23726	XL_HDL_CE + XL_HDL_FC + XL_HDL_PL + XL_HDL_TG + L_HDL_CE + L_HDL_FC + L_HDL_PL + L_HDL_TG + M_HDL_CE + M_HDL_FC + M_HDL_PL + M_HDL_TG + S_HDL_CE + S_HDL_FC + S_HDL_PL + S_HDL_TG	XL_HDL_L + L_HDL_L + M_HDL_L + S_HDL_L
Tot. concentration of lipoprotein	Total_P	Total concentration of lipoprotein particles	mmol/L	Lipoprotein particle concentrations	Particle concentration		23427	23727	XXL_VLDL_P + XL_VLDL_P + L_VLDL_P + M_VLDL_P + S_VLDL_P + XS_VLDL_P + IDL_P + L_LDL_P + M_LDL_P + S_LDL_P + XL_HDL_P + L_HDL_P + M_HDL_P + S_HDL_P	VLDL_P + IDL_P + LDL_P + HDL_P
VLDL	VLDL_P	Concentration of VLDL particles	mmol/L	Lipoprotein particle concentrations	Particle concentration	VLDL	23428	23728	XXL_VLDL_P + XL_VLDL_P + L_VLDL_P + M_VLDL_P + S_VLDL_P + XS_VLDL_P	XXL_VLDL_P + XL_VLDL_P + L_VLDL_P + M_VLDL_P + S_VLDL_P + XS_VLDL_P
LDL	LDL_P	Concentration of LDL particles	mmol/L	Lipoprotein particle concentrations	Particle concentration	LDL	23429	23729	L_LDL_P + M_LDL_P + S_LDL_P	L_LDL_P + M_LDL_P + S_LDL_P
HDL	HDL_P	Concentration of HDL particles	mmol/L	Lipoprotein particle concentrations	Particle concentration	HDL	23430	23730	XL_HDL_P + L_HDL_P + M_HDL_P + S_HDL_P	XL_HDL_P + L_HDL_P + M_HDL_P + S_HDL_P
size VLDL	VLDL_size	Average diameter for VLDL particles	nm	Lipoprotein particle sizes	Particle size	VLDL	23431	23731	0	0
size LDL	LDL_size	Average diameter for LDL particles	nm	Lipoprotein particle sizes	Particle size	LDL	23432	23732	0	0
size HDL	HDL_size	Average diameter for HDL particles	nm	Lipoprotein particle sizes	Particle size	HDL	23433	23733	0	0
Phosphoglycerides	Phosphoglyc	Phosphoglycerides	mmol/L	Other lipids	Other lipids		23434	23734	0	0
TG / phosphoglycerides	TG_by_PG	Ratio of triglycerides to phosphoglycerides	ratio	Other lipids	Other lipids		23435	23735	(XXL_VLDL_TG + XL_VLDL_TG + L_VLDL_TG + M_VLDL_TG + S_VLDL_TG + XS_VLDL_TG + IDL_TG + L_LDL_TG + M_LDL_TG + S_LDL_TG + XL_HDL_TG + L_HDL_TG + M_HDL_TG + S_HDL_TG) / Phosphoglyc	Total_TG / Phosphoglyc
Tot. cholines	Cholines	Total cholines	mmol/L	Other lipids	Other lipids		23436	23736	0	0
Phosphatidylcholines	Phosphatidylc	Phosphatidylcholines	mmol/L	Other lipids	Other lipids		23437	23737	0	0
Sphingomyelins	Sphingomyelins	Sphingomyelins	mmol/L	Other lipids	Other lipids		23438	23738	0	0
Apolipoprotein B	ApoB	Apolipoprotein B	g/l	Apolipoproteins			23439	23739	0	0
Apolipoprotein A1	ApoA1	Apolipoprotein A1	g/l	Apolipoproteins			23440	23740	0	0
apo B / apo A1	ApoB_by_ApoA1	Ratio of apolipoprotein B to apolipoprotein A1	ratio	Apolipoproteins			23441	23741	ApoB / ApoA1	ApoB / ApoA1
Total fatty acids	Total_FA	Total fatty acids	mmol/L	Fatty acids			23442	23742	Omega_3 + Omega_6 + MUFA + SFA	PUFA + MUFA + SFA
Degree of unsaturation	Unsaturation	Degree of unsaturation	degree	Fatty acids			23443	23743	0	0
Omega-3	Omega_3	Omega-3 fatty acids	mmol/L	Fatty acids			23444	23744	0	0
Omega-6	Omega_6	Omega-6 fatty acids	mmol/L	Fatty acids			23445	23745	0	0
Polyunsaturated FA	PUFA	Polyunsaturated fatty acids	mmol/L	Fatty acids			23446	23746	Omega_3 + Omega_6	Omega_3 + Omega_6
Monounsaturated FA	MUFA	Monounsaturated fatty acids	mmol/L	Fatty acids			23447	23747	0	0
Saturated FA	SFA	Saturated fatty acids	mmol/L	Fatty acids			23448	23748	0	0
Linoleic acid	LA	Linoleic acid	mmol/L	Fatty acids			23449	23749	0	0
Docosahexaenoic acid	DHA	Docosahexaenoic acid	mmol/L	Fatty acids			23450	23750	0	0
Omega-3 %	Omega_3_pct	Ratio of omega-3 fatty acids to total fatty acids	%	Fatty acids	Fatty acid		23451	23751	Omega_3 / (Omega_3 + Omega_6 + MUFA + SFA) * 100	Omega_3 / Total_FA * 100
Omega-6 %	Omega_6_pct	Ratio of omega-6 fatty acids to total fatty acids	%	Fatty acids	Fatty acid		23452	23752	Omega_6 / (Omega_3 + Omega_6 + MUFA + SFA) * 100	Omega_6 / Total_FA * 100
PUFA %	PUFA_pct	Ratio of polyunsaturated fatty acids to total fatty acids	%	Fatty acids	Fatty acid		23453	23753	(Omega_3 + Omega_6) / (Omega_3 + Omega_6 + MUFA + SFA) * 100	PUFA / Total_FA * 100
MUFA %	MUFA_pct	Ratio of monounsaturated fatty acids to total fatty acids	%	Fatty acids	Fatty acid		23454	23754	MUFA / (Omega_3 + Omega_6 + MUFA + SFA) * 100	MUFA / Total_FA * 100
Saturated FA %	SFA_pct	Ratio of saturated fatty acids to total fatty acids	%	Fatty acids	Fatty acid		23455	23755	SFA / (Omega_3 + Omega_6 + MUFA + SFA) * 100	SFA / Total_FA * 100
Linoleic acid %	LA_pct	Ratio of linoleic acid to total fatty acids	%	Fatty acids	Fatty acid		23456	23756	LA / (Omega_3 + Omega_6 + MUFA + SFA) * 100	LA / Total_FA * 100
Docosahexaenoic acid %	DHA_pct	Ratio of docosahexaenoic acid to total fatty acids	%	Fatty acids	Fatty acid		23457	23757	DHA / (Omega_3 + Omega_6 + MUFA + SFA) * 100	DHA / Total_FA * 100
PUFA / MUFA	PUFA_by_MUFA	Ratio of polyunsaturated fatty acids to monounsaturated fatty acids	ratio	Fatty acids	Fatty acid		23458	23758	(Omega_3 + Omega_6) / MUFA	PUFA / MUFA
Omega-6 / Omega-3	Omega_6_by_Omega_3	Ratio of omega-6 fatty acids to omega-3 fatty acids	ratio	Fatty acids	Fatty acid		23459	23759	Omega_6 / Omega_3	Omega_6 / Omega_3
Alanine	Ala	Alanine	mmol/L	Amino acids			23460	23760	0	0
Glutamine	Gln	Glutamine	mmol/L	Amino acids			23461	23761	0	0
Glycine	Gly	Glycine	mmol/L	Amino acids			23462	23762	0	0
Histidine	His	Histidine	mmol/L	Amino acids			23463	23763	0	0
Branched-chain AA (L,I,V)	Total_BCAA	Total concentration of branched-chain amino acids (leucine + isoleucine + valine)	mmol/L	Amino acids	Branched-chain amino acids		23464	23764	Leu + Ile + Val	Leu + Ile + Val
Isoleucine	Ile	Isoleucine	mmol/L	Amino acids	Branched-chain amino acids		23465	23765	0	0
Leucine	Leu	Leucine	mmol/L	Amino acids	Branched-chain amino acids		23466	23766	0	0
Valine	Val	Valine	mmol/L	Amino acids	Branched-chain amino acids		23467	23767	0	0
Phenylalanine	Phe	Phenylalanine	mmol/L	Amino acids	Aromatic amino acids		23468	23768	0	0
Tyrosine	Tyr	Tyrosine	mmol/L	Amino acids	Aromatic amino acids		23469	23769	0	0
Glucose	Glucose	Glucose	mmol/L	Glycolysis related metabolites			23470	23770	0	0
Lactate	Lactate	Lactate	mmol/L	Glycolysis related metabolites			23471	23771	0	0
Pyruvate	Pyruvate	Pyruvate	mmol/L	Glycolysis related metabolites			23472	23772	0	0
Citrate	Citrate	Citrate	mmol/L	Glycolysis related metabolites			23473	23773	0	0
3-Hydroxybutyrate	bOHbutyrate	3-Hydroxybutyrate	mmol/L	Ketone bodies			23474	23774	0	0
Acetate	Acetate	Acetate	mmol/L	Ketone bodies			23475	23775	0	0
Acetoacetate	Acetoacetate	Acetoacetate	mmol/L	Ketone bodies			23476	23776	0	0
Acetone	Acetone	Acetone	mmol/L	Ketone bodies			23477	23777	0	0
Creatinine	Creatinine	Creatinine	mmol/L	Fluid balance			23478	23778	0	0
Albumin	Albumin	Albumin	g/l	Fluid balance			23479	23779	0	0
Glycoprotein acetyls	GlycA	Glycoprotein acetyls	mmol/L	Inflammation			23480	23780	0	0
XXL VLDL (> 75 nm)	XXL_VLDL_P	Concentration of chylomicrons and extremely large VLDL particles	mmol/L	Lipoprotein particle concentrations	Concentration (high-res)	VLDL	23481	23781	0	0
L in XXL VLDL	XXL_VLDL_L	Total lipids in chylomicrons and extremely large VLDL	mmol/L	Lipoprotein subclasses	Total lipids	VLDL	23482	23782	XXL_VLDL_CE + XXL_VLDL_FC + XXL_VLDL_PL + XXL_VLDL_TG	XXL_VLDL_C + XXL_VLDL_PL + XXL_VLDL_TG
PL in XXL VLDL	XXL_VLDL_PL	Phospholipids in chylomicrons and extremely large VLDL	mmol/L	Lipoprotein subclasses	Phospholipids	VLDL	23483	23783	0	0
C in XXL VLDL	XXL_VLDL_C	Cholesterol in chylomicrons and extremely large VLDL	mmol/L	Lipoprotein subclasses	Cholesterol	VLDL	23484	23784	XXL_VLDL_CE + XXL_VLDL_FC	XXL_VLDL_CE + XXL_VLDL_FC
CE in XXL VLDL	XXL_VLDL_CE	Cholesteryl esters in chylomicrons and extremely large VLDL	mmol/L	Lipoprotein subclasses	Cholesteryl esters	VLDL	23485	23785	0	0
FC in XXL VLDL	XXL_VLDL_FC	Free cholesterol in chylomicrons and extremely large VLDL	mmol/L	Lipoprotein subclasses	Free cholesterol	VLDL	23486	23786	0	0
TG in XXL VLDL	XXL_VLDL_TG	Triglycerides in chylomicrons and extremely large VLDL	mmol/L	Lipoprotein subclasses	Triglycerides	VLDL	23487	23787	0	0
XL VLDL (~ 64 nm)	XL_VLDL_P	Concentration of very large VLDL particles	mmol/L	Lipoprotein particle concentrations	Concentration (high-res)	VLDL	23488	23788	0	0
L in XL VLDL	XL_VLDL_L	Total lipids in very large VLDL	mmol/L	Lipoprotein subclasses	Total lipids	VLDL	23489	23789	XL_VLDL_CE + XL_VLDL_FC + XL_VLDL_PL + XL_VLDL_TG	XL_VLDL_C + XL_VLDL_PL + XL_VLDL_TG
PL in XL VLDL	XL_VLDL_PL	Phospholipids in very large VLDL	mmol/L	Lipoprotein subclasses	Phospholipids	VLDL	23490	23790	0	0
C in XL VLDL	XL_VLDL_C	Cholesterol in very large VLDL	mmol/L	Lipoprotein subclasses	Cholesterol	VLDL	23491	23791	XL_VLDL_CE + XL_VLDL_FC	XL_VLDL_CE + XL_VLDL_FC
CE in XL VLDL	XL_VLDL_CE	Cholesteryl esters in very large VLDL	mmol/L	Lipoprotein subclasses	Cholesteryl esters	VLDL	23492	23792	0	0
FC in XL VLDL	XL_VLDL_FC	Free cholesterol in very large VLDL	mmol/L	Lipoprotein subclasses	Free cholesterol	VLDL	23493	23793	0	0
TG in XL VLDL	XL_VLDL_TG	Triglycerides in very large VLDL	mmol/L	Lipoprotein subclasses	Triglycerides	VLDL	23494	23794	0	0
L VLDL (~ 53.6 nm)	L_VLDL_P	Concentration of large VLDL particles	mmol/L	Lipoprotein particle concentrations	Concentration (high-res)	VLDL	23495	23795	0	0
L in L VLDL	L_VLDL_L	Total lipids in large VLDL	mmol/L	Lipoprotein subclasses	Total lipids	VLDL	23496	23796	L_VLDL_CE + L_VLDL_FC + L_VLDL_PL + L_VLDL_TG	L_VLDL_C + L_VLDL_PL + L_VLDL_TG
PL in L VLDL	L_VLDL_PL	Phospholipids in large VLDL	mmol/L	Lipoprotein subclasses	Phospholipids	VLDL	23497	23797	0	0
C in L VLDL	L_VLDL_C	Cholesterol in large VLDL	mmol/L	Lipoprotein subclasses	Cholesterol	VLDL	23498	23798	L_VLDL_CE + L_VLDL_FC	L_VLDL_CE + L_VLDL_FC
CE in L VLDL	L_VLDL_CE	Cholesteryl esters in large VLDL	mmol/L	Lipoprotein subclasses	Cholesteryl esters	VLDL	23499	23799	0	0
FC in L VLDL	L_VLDL_FC	Free cholesterol in large VLDL	mmol/L	Lipoprotein subclasses	Free cholesterol	VLDL	23500	23800	0	0
TG in L VLDL	L_VLDL_TG	Triglycerides in large VLDL	mmol/L	Lipoprotein subclasses	Triglycerides	VLDL	23501	23801	0	0
M VLDL (~ 44.5 nm)	M_VLDL_P	Concentration of medium VLDL particles	mmol/L	Lipoprotein particle concentrations	Concentration (high-res)	VLDL	23502	23802	0	0
L in M VLDL	M_VLDL_L	Total lipids in medium VLDL	mmol/L	Lipoprotein subclasses	Total lipids	VLDL	23503	23803	M_VLDL_CE + M_VLDL_FC + M_VLDL_PL + M_VLDL_TG	M_VLDL_C + M_VLDL_PL + M_VLDL_TG
PL in M VLDL	M_VLDL_PL	Phospholipids in medium VLDL	mmol/L	Lipoprotein subclasses	Phospholipids	VLDL	23504	23804	0	0
C in M VLDL	M_VLDL_C	Cholesterol in medium VLDL	mmol/L	Lipoprotein subclasses	Cholesterol	VLDL	23505	23805	M_VLDL_CE + M_VLDL_FC	M_VLDL_CE + M_VLDL_FC
CE in M VLDL	M_VLDL_CE	Cholesteryl esters in medium VLDL	mmol/L	Lipoprotein subclasses	Cholesteryl esters	VLDL	23506	23806	0	0
FC in M VLDL	M_VLDL_FC	Free cholesterol in medium VLDL	mmol/L	Lipoprotein subclasses	Free cholesterol	VLDL	23507	23807	0	0
TG in M VLDL	M_VLDL_TG	Triglycerides in medium VLDL	mmol/L	Lipoprotein subclasses	Triglycerides	VLDL	23508	23808	0	0
S VLDL (~ 36.8 nm)	S_VLDL_P	Concentration of small VLDL particles	mmol/L	Lipoprotein particle concentrations	Concentration (high-res)	VLDL	23509	23809	0	0
L in S VLDL	S_VLDL_L	Total lipids in small VLDL	mmol/L	Lipoprotein subclasses	Total lipids	VLDL	23510	23810	S_VLDL_CE + S_VLDL_FC + S_VLDL_PL + S_VLDL_TG	S_VLDL_C + S_VLDL_PL + S_VLDL_TG
PL in S VLDL	S_VLDL_PL	Phospholipids in small VLDL	mmol/L	Lipoprotein subclasses	Phospholipids	VLDL	23511	23811	0	0
C in S VLDL	S_VLDL_C	Cholesterol in small VLDL	mmol/L	Lipoprotein subclasses	Cholesterol	VLDL	23512	23812	S_VLDL_CE + S_VLDL_FC	S_VLDL_CE + S_VLDL_FC
CE in S VLDL	S_VLDL_CE	Cholesteryl esters in small VLDL	mmol/L	Lipoprotein subclasses	Cholesteryl esters	VLDL	23513	23813	0	0
FC in S VLDL	S_VLDL_FC	Free cholesterol in small VLDL	mmol/L	Lipoprotein subclasses	Free cholesterol	VLDL	23514	23814	0	0
TG in S VLDL	S_VLDL_TG	Triglycerides in small VLDL	mmol/L	Lipoprotein subclasses	Triglycerides	VLDL	23515	23815	0	0
XS VLDL (~ 31.3 nm)	XS_VLDL_P	Concentration of very small VLDL particles	mmol/L	Lipoprotein particle concentrations	Concentration (high-res)	VLDL	23516	23816	0	0
L in XS VLDL	XS_VLDL_L	Total lipids in very small VLDL	mmol/L	Lipoprotein subclasses	Total lipids	VLDL	23517	23817	XS_VLDL_CE + XS_VLDL_FC + XS_VLDL_PL + XS_VLDL_TG	XS_VLDL_C + XS_VLDL_PL + XS_VLDL_TG
PL in XS VLDL	XS_VLDL_PL	Phospholipids in very small VLDL	mmol/L	Lipoprotein subclasses	Phospholipids	VLDL	23518	23818	0	0
C in XS VLDL	XS_VLDL_C	Cholesterol in very small VLDL	mmol/L	Lipoprotein subclasses	Cholesterol	VLDL	23519	23819	XS_VLDL_CE + XS_VLDL_FC	XS_VLDL_CE + XS_VLDL_FC
CE in XS VLDL	XS_VLDL_CE	Cholesteryl esters in very small VLDL	mmol/L	Lipoprotein subclasses	Cholesteryl esters	VLDL	23520	23820	0	0
FC in XS VLDL	XS_VLDL_FC	Free cholesterol in very small VLDL	mmol/L	Lipoprotein subclasses	Free cholesterol	VLDL	23521	23821	0	0
TG in XS VLDL	XS_VLDL_TG	Triglycerides in very small VLDL	mmol/L	Lipoprotein subclasses	Triglycerides	VLDL	23522	23822	0	0
IDL	IDL_P	Concentration of IDL particles	mmol/L	Lipoprotein particle concentrations	Concentration (high-res)	IDL	23523	23823	0	0
L IDL	IDL_L	Total lipids in IDL	mmol/L	Lipoprotein subclasses	Total lipids	IDL	23524	23824	IDL_CE + IDL_FC + IDL_PL + IDL_TG	IDL_C + IDL_PL + IDL_TG
PL IDL	IDL_PL	Phospholipids in IDL	mmol/L	Lipoprotein subclasses	Phospholipids	IDL	23525	23825	0	0
C IDL	IDL_C	Cholesterol in IDL	mmol/L	Lipoprotein subclasses	Cholesterol	IDL	23526	23826	IDL_CE + IDL_FC	IDL_CE + IDL_FC
CE in IDL	IDL_CE	Cholesteryl esters in IDL	mmol/L	Lipoprotein subclasses	Cholesteryl esters	IDL	23527	23827	0	0
FC IDL	IDL_FC	Free cholesterol in IDL	mmol/L	Lipoprotein subclasses	Free cholesterol	IDL	23528	23828	0	0
TG IDL	IDL_TG	Triglycerides in IDL	mmol/L	Lipoprotein subclasses	Triglycerides	IDL	23529	23829	0	0
L LDL (~ 25.5 nm)	L_LDL_P	Concentration of large LDL particles	mmol/L	Lipoprotein particle concentrations	Concentration (high-res)	LDL	23530	23830	0	0
L in L LDL	L_LDL_L	Total lipids in large LDL	mmol/L	Lipoprotein subclasses	Total lipids	LDL	23531	23831	L_LDL_CE + L_LDL_FC + L_LDL_PL + L_LDL_TG	L_LDL_C + L_LDL_PL + L_LDL_TG
PL in L LDL	L_LDL_PL	Phospholipids in large LDL	mmol/L	Lipoprotein subclasses	Phospholipids	LDL	23532	23832	0	0
C in L LDL	L_LDL_C	Cholesterol in large LDL	mmol/L	Lipoprotein subclasses	Cholesterol	LDL	23533	23833	L_LDL_CE + L_LDL_FC	L_LDL_CE + L_LDL_FC
CE in L LDL	L_LDL_CE	Cholesteryl esters in large LDL	mmol/L	Lipoprotein subclasses	Cholesteryl esters	LDL	23534	23834	0	0
FC in L LDL	L_LDL_FC	Free cholesterol in large LDL	mmol/L	Lipoprotein subclasses	Free cholesterol	LDL	23535	23835	0	0
TG in L LDL	L_LDL_TG	Triglycerides in large LDL	mmol/L	Lipoprotein subclasses	Triglycerides	LDL	23536	23836	0	0
M LDL (~ 23 nm)	M_LDL_P	Concentration of medium LDL particles	mmol/L	Lipoprotein particle concentrations	Concentration (high-res)	LDL	23537	23837	0	0
L in M LDL	M_LDL_L	Total lipids in medium LDL	mmol/L	Lipoprotein subclasses	Total lipids	LDL	23538	23838	M_LDL_CE + M_LDL_FC + M_LDL_PL + M_LDL_TG	M_LDL_C + M_LDL_PL + M_LDL_TG
PL in M LDL	M_LDL_PL	Phospholipids in medium LDL	mmol/L	Lipoprotein subclasses	Phospholipids	LDL	23539	23839	0	0
C in M LDL	M_LDL_C	Cholesterol in medium LDL	mmol/L	Lipoprotein subclasses	Cholesterol	LDL	23540	23840	M_LDL_CE + M_LDL_FC	M_LDL_CE + M_LDL_FC
CE in M LDL	M_LDL_CE	Cholesteryl esters in medium LDL	mmol/L	Lipoprotein subclasses	Cholesteryl esters	LDL	23541	23841	0	0
FC in M LDL	M_LDL_FC	Free cholesterol in medium LDL	mmol/L	Lipoprotein subclasses	Free cholesterol	LDL	23542	23842	0	0
TG in M LDL	M_LDL_TG	Triglycerides in medium LDL	mmol/L	Lipoprotein subclasses	Triglycerides	LDL	23543	23843	0	0
S LDL (~ 18.7 nm)	S_LDL_P	Concentration of small LDL particles	mmol/L	Lipoprotein particle concentrations	Concentration (high-res)	LDL	23544	23844	0	0
L in S LDL	S_LDL_L	Total lipids in small LDL	mmol/L	Lipoprotein subclasses	Total lipids	LDL	23545	23845	S_LDL_CE + S_LDL_FC + S_LDL_PL + S_LDL_TG	S_LDL_C + S_LDL_PL + S_LDL_TG
PL in S LDL	S_LDL_PL	Phospholipids in small LDL	mmol/L	Lipoprotein subclasses	Phospholipids	LDL	23546	23846	0	0
C in S LDL	S_LDL_C	Cholesterol in small LDL	mmol/L	Lipoprotein subclasses	Cholesterol	LDL	23547	23847	S_LDL_CE + S_LDL_FC	S_LDL_CE + S_LDL_FC
CE in S LDL	S_LDL_CE	Cholesteryl esters in small LDL	mmol/L	Lipoprotein subclasses	Cholesteryl esters	LDL	23548	23848	0	0
FC in S LDL	S_LDL_FC	Free cholesterol in small LDL	mmol/L	Lipoprotein subclasses	Free cholesterol	LDL	23549	23849	0	0
TG in S LDL	S_LDL_TG	Triglycerides in small LDL	mmol/L	Lipoprotein subclasses	Triglycerides	LDL	23550	23850	0	0
XL HDL (~ 14.3 nm)	XL_HDL_P	Concentration of very large HDL particles	mmol/L	Lipoprotein particle concentrations	Concentration (high-res)	HDL	23551	23851	0	0
TL in XL HDL	XL_HDL_L	Total lipids in very large HDL	mmol/L	Lipoprotein subclasses	Total lipids	HDL	23552	23852	XL_HDL_CE + XL_HDL_FC + XL_HDL_PL + XL_HDL_TG	XL_HDL_C + XL_HDL_PL + XL_HDL_TG
PL in XL HDL	XL_HDL_PL	Phospholipids in very large HDL	mmol/L	Lipoprotein subclasses	Phospholipids	HDL	23553	23853	0	0
Chol. in XL HDL	XL_HDL_C	Cholesterol in very large HDL	mmol/L	Lipoprotein subclasses	Cholesterol	HDL	23554	23854	XL_HDL_CE + XL_HDL_FC	XL_HDL_CE + XL_HDL_FC
CE in XL HDL	XL_HDL_CE	Cholesteryl esters in very large HDL	mmol/L	Lipoprotein subclasses	Cholesteryl esters	HDL	23555	23855	0	0
FC in XL HDL	XL_HDL_FC	Free cholesterol in very large HDL	mmol/L	Lipoprotein subclasses	Free cholesterol	HDL	23556	23856	0	0
TG in XL HDL	XL_HDL_TG	Triglycerides in very large HDL	mmol/L	Lipoprotein subclasses	Triglycerides	HDL	23557	23857	0	0
L HDL (~ 12.1 nm)	L_HDL_P	Concentration of large HDL particles	mmol/L	Lipoprotein particle concentrations	Concentration (high-res)	HDL	23558	23858	0	0
TL in L HDL	L_HDL_L	Total lipids in large HDL	mmol/L	Lipoprotein subclasses	Total lipids	HDL	23559	23859	L_HDL_CE + L_HDL_FC + L_HDL_PL + L_HDL_TG	L_HDL_C + L_HDL_PL + L_HDL_TG
PL in L HDL	L_HDL_PL	Phospholipids in large HDL	mmol/L	Lipoprotein subclasses	Phospholipids	HDL	23560	23860	0	0
Chol. in L HDL	L_HDL_C	Cholesterol in large HDL	mmol/L	Lipoprotein subclasses	Cholesterol	HDL	23561	23861	L_HDL_CE + L_HDL_FC	L_HDL_CE + L_HDL_FC
CE in L HDL	L_HDL_CE	Cholesteryl esters in large HDL	mmol/L	Lipoprotein subclasses	Cholesteryl esters	HDL	23562	23862	0	0
FC in L HDL	L_HDL_FC	Free cholesterol in large HDL	mmol/L	Lipoprotein subclasses	Free cholesterol	HDL	23563	23863	0	0
TG in L HDL	L_HDL_TG	Triglycerides in large HDL	mmol/L	Lipoprotein subclasses	Triglycerides	HDL	23564	23864	0	0
M HDL (~ 10.9 nm)	M_HDL_P	Concentration of medium HDL particles	mmol/L	Lipoprotein particle concentrations	Concentration (high-res)	HDL	23565	23865	0	0
TL in M HDL	M_HDL_L	Total lipids in medium HDL	mmol/L	Lipoprotein subclasses	Total lipids	HDL	23566	23866	M_HDL_CE + M_HDL_FC + M_HDL_PL + M_HDL_TG	M_HDL_C + M_HDL_PL + M_HDL_TG
PL in M HDL	M_HDL_PL	Phospholipids in medium HDL	mmol/L	Lipoprotein subclasses	Phospholipids	HDL	23567	23867	0	0
Chol. in M HDL	M_HDL_C	Cholesterol in medium HDL	mmol/L	Lipoprotein subclasses	Cholesterol	HDL	23568	23868	M_HDL_CE + M_HDL_FC	M_HDL_CE + M_HDL_FC
CE in M HDL	M_HDL_CE	Cholesteryl esters in medium HDL	mmol/L	Lipoprotein subclasses	Cholesteryl esters	HDL	23569	23869	0	0
FC in M HDL	M_HDL_FC	Free cholesterol in medium HDL	mmol/L	Lipoprotein subclasses	Free cholesterol	HDL	23570	23870	0	0
TG in M HDL	M_HDL_TG	Triglycerides in medium HDL	mmol/L	Lipoprotein subclasses	Triglycerides	HDL	23571	23871	0	0
S HDL (~ 8.7 nm)	S_HDL_P	Concentration of small HDL particles	mmol/L	Lipoprotein particle concentrations	Concentration (high-res)	HDL	23572	23872	0	0
TL in S HDL	S_HDL_L	Total lipids in small HDL	mmol/L	Lipoprotein subclasses	Total lipids	HDL	23573	23873	S_HDL_CE + S_HDL_FC + S_HDL_PL + S_HDL_TG	S_HDL_C + S_HDL_PL + S_HDL_TG
PL in S HDL	S_HDL_PL	Phospholipids in small HDL	mmol/L	Lipoprotein subclasses	Phospholipids	HDL	23574	23874	0	0
Chol. in S HDL	S_HDL_C	Cholesterol in small HDL	mmol/L	Lipoprotein subclasses	Cholesterol	HDL	23575	23875	S_HDL_CE + S_HDL_FC	S_HDL_CE + S_HDL_FC
CE in S HDL	S_HDL_CE	Cholesteryl esters in small HDL	mmol/L	Lipoprotein subclasses	Cholesteryl esters	HDL	23576	23876	0	0
FC in S HDL	S_HDL_FC	Free cholesterol in small HDL	mmol/L	Lipoprotein subclasses	Free cholesterol	HDL	23577	23877	0	0
TG in S HDL	S_HDL_TG	Triglycerides in small HDL	mmol/L	Lipoprotein subclasses	Triglycerides	HDL	23578	23878	0	0
% PL in XXL VLDL	XXL_VLDL_PL_pct	Phospholipids to total lipids ratio in chylomicrons and extremely large VLDL	%	Relative lipoprotein lipid concentrations	Phospholipids	VLDL	23579	23879	XXL_VLDL_PL / (XXL_VLDL_CE + XXL_VLDL_FC + XXL_VLDL_PL + XXL_VLDL_TG) * 100	XXL_VLDL_PL / XXL_VLDL_L * 100
% C in XXL VLDL	XXL_VLDL_C_pct	Cholesterol to total lipids ratio in chylomicrons and extremely large VLDL	%	Relative lipoprotein lipid concentrations	Cholesterol	VLDL	23580	23880	(XXL_VLDL_CE + XXL_VLDL_FC) / (XXL_VLDL_CE + XXL_VLDL_FC + XXL_VLDL_PL + XXL_VLDL_TG) * 100	XXL_VLDL_C / XXL_VLDL_L * 100
% CE in XXL VLDL	XXL_VLDL_CE_pct	Cholesteryl esters to total lipids ratio in chylomicrons and extremely large VLDL	%	Relative lipoprotein lipid concentrations	Cholesteryl esters	VLDL	23581	23881	XXL_VLDL_CE / (XXL_VLDL_CE + XXL_VLDL_FC + XXL_VLDL_PL + XXL_VLDL_TG) * 100	XXL_VLDL_CE / XXL_VLDL_L * 100
% FC in XXL VLDL	XXL_VLDL_FC_pct	Free cholesterol to total lipids ratio in chylomicrons and extremely large VLDL	%	Relative lipoprotein lipid concentrations	Free cholesterol	VLDL	23582	23882	XXL_VLDL_FC / (XXL_VLDL_CE + XXL_VLDL_FC + XXL_VLDL_PL + XXL_VLDL_TG) * 100	XXL_VLDL_FC / XXL_VLDL_L * 100
% TG in XXL VLDL	XXL_VLDL_TG_pct	Triglycerides to total lipids ratio in chylomicrons and extremely large VLDL	%	Relative lipoprotein lipid concentrations	Triglycerides	VLDL	23583	23883	XXL_VLDL_TG / (XXL_VLDL_CE + XXL_VLDL_FC + XXL_VLDL_PL + XXL_VLDL_TG) * 100	XXL_VLDL_TG / XXL_VLDL_L * 100
% PL in XL VLDL	XL_VLDL_PL_pct	Phospholipids to total lipids ratio in very large VLDL	%	Relative lipoprotein lipid concentrations	Phospholipids	VLDL	23584	23884	XL_VLDL_PL / (XL_VLDL_CE + XL_VLDL_FC + XL_VLDL_PL + XL_VLDL_TG) * 100	XL_VLDL_PL / XL_VLDL_L * 100
% C in XL VLDL	XL_VLDL_C_pct	Cholesterol to total lipids ratio in very large VLDL	%	Relative lipoprotein lipid concentrations	Cholesterol	VLDL	23585	23885	(XL_VLDL_CE + XL_VLDL_FC) / (XL_VLDL_CE + XL_VLDL_FC + XL_VLDL_PL + XL_VLDL_TG) * 100	XL_VLDL_C / XL_VLDL_L * 100
% CE in XL VLDL	XL_VLDL_CE_pct	Cholesteryl esters to total lipids ratio in very large VLDL	%	Relative lipoprotein lipid concentrations	Cholesteryl esters	VLDL	23586	23886	XL_VLDL_CE / (XL_VLDL_CE + XL_VLDL_FC + XL_VLDL_PL + XL_VLDL_TG) * 100	XL_VLDL_CE / XL_VLDL_L * 100
% FC in XL VLDL	XL_VLDL_FC_pct	Free cholesterol to total lipids ratio in very large VLDL	%	Relative lipoprotein lipid concentrations	Free cholesterol	VLDL	23587	23887	XL_VLDL_FC / (XL_VLDL_CE + XL_VLDL_FC + XL_VLDL_PL + XL_VLDL_TG) * 100	XL_VLDL_FC / XL_VLDL_L * 100
% TG in XL VLDL	XL_VLDL_TG_pct	Triglycerides to total lipids ratio in very large VLDL	%	Relative lipoprotein lipid concentrations	Triglycerides	VLDL	23588	23888	XL_VLDL_TG / (XL_VLDL_CE + XL_VLDL_FC + XL_VLDL_PL + XL_VLDL_TG) * 100	XL_VLDL_TG / XL_VLDL_L * 100
% PL in L VLDL	L_VLDL_PL_pct	Phospholipids to total lipids ratio in large VLDL	%	Relative lipoprotein lipid concentrations	Phospholipids	VLDL	23589	23889	L_VLDL_PL / (L_VLDL_CE + L_VLDL_FC + L_VLDL_PL + L_VLDL_TG) * 100	L_VLDL_PL / L_VLDL_L * 100
% C in L VLDL	L_VLDL_C_pct	Cholesterol to total lipids ratio in large VLDL	%	Relative lipoprotein lipid concentrations	Cholesterol	VLDL	23590	23890	(L_VLDL_CE + L_VLDL_FC) / (L_VLDL_CE + L_VLDL_FC + L_VLDL_PL + L_VLDL_TG) * 100	L_VLDL_C / L_VLDL_L * 100
% CE in L VLDL	L_VLDL_CE_pct	Cholesteryl esters to total lipids ratio in large VLDL	%	Relative lipoprotein lipid concentrations	Cholesteryl esters	VLDL	23591	23891	L_VLDL_CE / (L_VLDL_CE + L_VLDL_FC + L_VLDL_PL + L_VLDL_TG) * 100	L_VLDL_CE / L_VLDL_L * 100
% FC in L VLDL	L_VLDL_FC_pct	Free cholesterol to total lipids ratio in large VLDL	%	Relative lipoprotein lipid concentrations	Free cholesterol	VLDL	23592	23892	L_VLDL_FC / (L_VLDL_CE + L_VLDL_FC + L_VLDL_PL + L_VLDL_TG) * 100	L_VLDL_FC / L_VLDL_L * 100
% TG in L VLDL	L_VLDL_TG_pct	Triglycerides to total lipids ratio in large VLDL	%	Relative lipoprotein lipid concentrations	Triglycerides	VLDL	23593	23893	L_VLDL_TG / (L_VLDL_CE + L_VLDL_FC + L_VLDL_PL + L_VLDL_TG) * 100	L_VLDL_TG / L_VLDL_L * 100
% PL in M VLDL	M_VLDL_PL_pct	Phospholipids to total lipids ratio in medium VLDL	%	Relative lipoprotein lipid concentrations	Phospholipids	VLDL	23594	23894	M_VLDL_PL / (M_VLDL_CE + M_VLDL_FC + M_VLDL_PL + M_VLDL_TG) * 100	M_VLDL_PL / M_VLDL_L * 100
% C in M VLDL	M_VLDL_C_pct	Cholesterol to total lipids ratio in medium VLDL	%	Relative lipoprotein lipid concentrations	Cholesterol	VLDL	23595	23895	(M_VLDL_CE + M_VLDL_FC) / (M_VLDL_CE + M_VLDL_FC + M_VLDL_PL + M_VLDL_TG) * 100	M_VLDL_C / M_VLDL_L * 100
% CE in M VLDL	M_VLDL_CE_pct	Cholesteryl esters to total lipids ratio in medium VLDL	%	Relative lipoprotein lipid concentrations	Cholesteryl esters	VLDL	23596	23896	M_VLDL_CE / (M_VLDL_CE + M_VLDL_FC + M_VLDL_PL + M_VLDL_TG) * 100	M_VLDL_CE / M_VLDL_L * 100
% FC in M VLDL	M_VLDL_FC_pct	Free cholesterol to total lipids ratio in medium VLDL	%	Relative lipoprotein lipid concentrations	Free cholesterol	VLDL	23597	23897	M_VLDL_FC / (M_VLDL_CE + M_VLDL_FC + M_VLDL_PL + M_VLDL_TG) * 100	M_VLDL_FC / M_VLDL_L * 100
% TG in M VLDL	M_VLDL_TG_pct	Triglycerides to total lipids ratio in medium VLDL	%	Relative lipoprotein lipid concentrations	Triglycerides	VLDL	23598	23898	M_VLDL_TG / (M_VLDL_CE + M_VLDL_FC + M_VLDL_PL + M_VLDL_TG) * 100	M_VLDL_TG / M_VLDL_L * 100
% PL in S VLDL	S_VLDL_PL_pct	Phospholipids to total lipids ratio in small VLDL	%	Relative lipoprotein lipid concentrations	Phospholipids	VLDL	23599	23899	S_VLDL_PL / (S_VLDL_CE + S_VLDL_FC + S_VLDL_PL + S_VLDL_TG) * 100	S_VLDL_PL / S_VLDL_L * 100
% C in S VLDL	S_VLDL_C_pct	Cholesterol to total lipids ratio in small VLDL	%	Relative lipoprotein lipid concentrations	Cholesterol	VLDL	23600	23900	(S_VLDL_CE + S_VLDL_FC) / (S_VLDL_CE + S_VLDL_FC + S_VLDL_PL + S_VLDL_TG) * 100	S_VLDL_C / S_VLDL_L * 100
% CE in S VLDL	S_VLDL_CE_pct	Cholesteryl esters to total lipids ratio in small VLDL	%	Relative lipoprotein lipid concentrations	Cholesteryl esters	VLDL	23601	23901	S_VLDL_CE / (S_VLDL_CE + S_VLDL_FC + S_VLDL_PL + S_VLDL_TG) * 100	S_VLDL_CE / S_VLDL_L * 100
% FC in S VLDL	S_VLDL_FC_pct	Free cholesterol to total lipids ratio in small VLDL	%	Relative lipoprotein lipid concentrations	Free cholesterol	VLDL	23602	23902	S_VLDL_FC / (S_VLDL_CE + S_VLDL_FC + S_VLDL_PL + S_VLDL_TG) * 100	S_VLDL_FC / S_VLDL_L * 100
% TG in S VLDL	S_VLDL_TG_pct	Triglycerides to total lipids ratio in small VLDL	%	Relative lipoprotein lipid concentrations	Triglycerides	VLDL	23603	23903	S_VLDL_TG / (S_VLDL_CE + S_VLDL_FC + S_VLDL_PL + S_VLDL_TG) * 100	S_VLDL_TG / S_VLDL_L * 100
% PL in XS VLDL	XS_VLDL_PL_pct	Phospholipids to total lipids ratio in very small VLDL	%	Relative lipoprotein lipid concentrations	Phospholipids	VLDL	23604	23904	XS_VLDL_PL / (XS_VLDL_CE + XS_VLDL_FC + XS_VLDL_PL + XS_VLDL_TG) * 100	XS_VLDL_PL / XS_VLDL_L * 100
% C in XS VLDL	XS_VLDL_C_pct	Cholesterol to total lipids ratio in very small VLDL	%	Relative lipoprotein lipid concentrations	Cholesterol	VLDL	23605	23905	(XS_VLDL_CE + XS_VLDL_FC) / (XS_VLDL_CE + XS_VLDL_FC + XS_VLDL_PL + XS_VLDL_TG) * 100	XS_VLDL_C / XS_VLDL_L * 100
% CE in XS VLDL	XS_VLDL_CE_pct	Cholesteryl esters to total lipids ratio in very small VLDL	%	Relative lipoprotein lipid concentrations	Cholesteryl esters	VLDL	23606	23906	XS_VLDL_CE / (XS_VLDL_CE + XS_VLDL_FC + XS_VLDL_PL + XS_VLDL_TG) * 100	XS_VLDL_CE / XS_VLDL_L * 100
% FC in XS VLDL	XS_VLDL_FC_pct	Free cholesterol to total lipids ratio in very small VLDL	%	Relative lipoprotein lipid concentrations	Free cholesterol	VLDL	23607	23907	XS_VLDL_FC / (XS_VLDL_CE + XS_VLDL_FC + XS_VLDL_PL + XS_VLDL_TG) * 100	XS_VLDL_FC / XS_VLDL_L * 100
% TG in XS VLDL	XS_VLDL_TG_pct	Triglycerides to total lipids ratio in very small VLDL	%	Relative lipoprotein lipid concentrations	Triglycerides	VLDL	23608	23908	XS_VLDL_TG / (XS_VLDL_CE + XS_VLDL_FC + XS_VLDL_PL + XS_VLDL_TG) * 100	XS_VLDL_TG / XS_VLDL_L * 100
% PL IDL	IDL_PL_pct	Phospholipids to total lipids ratio in IDL	%	Relative lipoprotein lipid concentrations	Phospholipids	IDL	23609	23909	IDL_PL / (IDL_CE + IDL_FC + IDL_PL + IDL_TG) * 100	IDL_PL / IDL_L * 100
% C IDL	IDL_C_pct	Cholesterol to total lipids ratio in IDL	%	Relative lipoprotein lipid concentrations	Cholesterol	IDL	23610	23910	(IDL_CE + IDL_FC) / (IDL_CE + IDL_FC + IDL_PL + IDL_TG) * 100	IDL_C / IDL_L * 100
% CE IDL	IDL_CE_pct	Cholesteryl esters to total lipids ratio in IDL	%	Relative lipoprotein lipid concentrations	Cholesteryl esters	IDL	23611	23911	IDL_CE / (IDL_CE + IDL_FC + IDL_PL + IDL_TG) * 100	IDL_CE / IDL_L * 100
% FC IDL	IDL_FC_pct	Free cholesterol to total lipids ratio in IDL	%	Relative lipoprotein lipid concentrations	Free cholesterol	IDL	23612	23912	IDL_FC / (IDL_CE + IDL_FC + IDL_PL + IDL_TG) * 100	IDL_FC / IDL_L * 100
% TG IDL	IDL_TG_pct	Triglycerides to total lipids ratio in IDL	%	Relative lipoprotein lipid concentrations	Triglycerides	IDL	23613	23913	IDL_TG / (IDL_CE + IDL_FC + IDL_PL + IDL_TG) * 100	IDL_TG / IDL_L * 100
% PL in L LDL	L_LDL_PL_pct	Phospholipids to total lipids ratio in large LDL	%	Relative lipoprotein lipid concentrations	Phospholipids	LDL	23614	23914	L_LDL_PL / (L_LDL_CE + L_LDL_FC + L_LDL_PL + L_LDL_TG) * 100	L_LDL_PL / L_LDL_L * 100
% C in L LDL	L_LDL_C_pct	Cholesterol to total lipids ratio in large LDL	%	Relative lipoprotein lipid concentrations	Cholesterol	LDL	23615	23915	(L_LDL_CE + L_LDL_FC) / (L_LDL_CE + L_LDL_FC + L_LDL_PL + L_LDL_TG) * 100	L_LDL_C / L_LDL_L * 100
% CE in L LDL	L_LDL_CE_pct	Cholesteryl esters to total lipids ratio in large LDL	%	Relative lipoprotein lipid concentrations	Cholesteryl esters	LDL	23616	23916	L_LDL_CE / (L_LDL_CE + L_LDL_FC + L_LDL_PL + L_LDL_TG) * 100	L_LDL_CE / L_LDL_L * 100
% FC in L LDL	L_LDL_FC_pct	Free cholesterol to total lipids ratio in large LDL	%	Relative lipoprotein lipid concentrations	Free cholesterol	LDL	23617	23917	L_LDL_FC / (L_LDL_CE + L_LDL_FC + L_LDL_PL + L_LDL_TG) * 100	L_LDL_FC / L_LDL_L * 100
% TG in L LDL	L_LDL_TG_pct	Triglycerides to total lipids ratio in large LDL	%	Relative lipoprotein lipid concentrations	Triglycerides	LDL	23618	23918	L_LDL_TG / (L_LDL_CE + L_LDL_FC + L_LDL_PL + L_LDL_TG) * 100	L_LDL_TG / L_LDL_L * 100
% PL in M LDL	M_LDL_PL_pct	Phospholipids to total lipids ratio in medium LDL	%	Relative lipoprotein lipid concentrations	Phospholipids	LDL	23619	23919	M_LDL_PL / (M_LDL_CE + M_LDL_FC + M_LDL_PL + M_LDL_TG) * 100	M_LDL_PL / M_LDL_L * 100
% C in M LDL	M_LDL_C_pct	Cholesterol to total lipids ratio in medium LDL	%	Relative lipoprotein lipid concentrations	Cholesterol	LDL	23620	23920	(M_LDL_CE + M_LDL_FC) / (M_LDL_CE + M_LDL_FC + M_LDL_PL + M_LDL_TG) * 100	M_LDL_C / M_LDL_L * 100
% CE in M LDL	M_LDL_CE_pct	Cholesteryl esters to total lipids ratio in medium LDL	%	Relative lipoprotein lipid concentrations	Cholesteryl esters	LDL	23621	23921	M_LDL_CE / (M_LDL_CE + M_LDL_FC + M_LDL_PL + M_LDL_TG) * 100	M_LDL_CE / M_LDL_L * 100
% FC in M LDL	M_LDL_FC_pct	Free cholesterol to total lipids ratio in medium LDL	%	Relative lipoprotein lipid concentrations	Free cholesterol	LDL	23622	23922	M_LDL_FC / (M_LDL_CE + M_LDL_FC + M_LDL_PL + M_LDL_TG) * 100	M_LDL_FC / M_LDL_L * 100
% TG in M LDL	M_LDL_TG_pct	Triglycerides to total lipids ratio in medium LDL	%	Relative lipoprotein lipid concentrations	Triglycerides	LDL	23623	23923	M_LDL_TG / (M_LDL_CE + M_LDL_FC + M_LDL_PL + M_LDL_TG) * 100	M_LDL_TG / M_LDL_L * 100
% PL in S LDL	S_LDL_PL_pct	Phospholipids to total lipids ratio in small LDL	%	Relative lipoprotein lipid concentrations	Phospholipids	LDL	23624	23924	S_LDL_PL / (S_LDL_CE + S_LDL_FC + S_LDL_PL + S_LDL_TG) * 100	S_LDL_PL / S_LDL_L * 100
% C in S LDL	S_LDL_C_pct	Cholesterol to total lipids ratio in small LDL	%	Relative lipoprotein lipid concentrations	Cholesterol	LDL	23625	23925	(S_LDL_CE + S_LDL_FC) / (S_LDL_CE + S_LDL_FC + S_LDL_PL + S_LDL_TG) * 100	S_LDL_C / S_LDL_L * 100
% CE in S LDL	S_LDL_CE_pct	Cholesteryl esters to total lipids ratio in small LDL	%	Relative lipoprotein lipid concentrations	Cholesteryl esters	LDL	23626	23926	S_LDL_CE / (S_LDL_CE + S_LDL_FC + S_LDL_PL + S_LDL_TG) * 100	S_LDL_CE / S_LDL_L * 100
% FC in S LDL	S_LDL_FC_pct	Free cholesterol to total lipids ratio in small LDL	%	Relative lipoprotein lipid concentrations	Free cholesterol	LDL	23627	23927	S_LDL_FC / (S_LDL_CE + S_LDL_FC + S_LDL_PL + S_LDL_TG) * 100	S_LDL_FC / S_LDL_L * 100
% TG in S LDL	S_LDL_TG_pct	Triglycerides to total lipids ratio in small LDL	%	Relative lipoprotein lipid concentrations	Triglycerides	LDL	23628	23928	S_LDL_TG / (S_LDL_CE + S_LDL_FC + S_LDL_PL + S_LDL_TG) * 100	S_LDL_TG / S_LDL_L * 100
% PL in XL HDL	XL_HDL_PL_pct	Phospholipids to total lipids ratio in very large HDL	%	Relative lipoprotein lipid concentrations	Phospholipids	HDL	23629	23929	XL_HDL_PL / (XL_HDL_CE + XL_HDL_FC + XL_HDL_PL + XL_HDL_TG) * 100	XL_HDL_PL / XL_HDL_L * 100
% Chol. in XL HDL	XL_HDL_C_pct	Cholesterol to total lipids ratio in very large HDL	%	Relative lipoprotein lipid concentrations	Cholesterol	HDL	23630	23930	(XL_HDL_CE + XL_HDL_FC) / (XL_HDL_CE + XL_HDL_FC + XL_HDL_PL + XL_HDL_TG) * 100	XL_HDL_C / XL_HDL_L * 100
% CE in XL HDL	XL_HDL_CE_pct	Cholesteryl esters to total lipids ratio in very large HDL	%	Relative lipoprotein lipid concentrations	Cholesteryl esters	HDL	23631	23931	XL_HDL_CE / (XL_HDL_CE + XL_HDL_FC + XL_HDL_PL + XL_HDL_TG) * 100	XL_HDL_CE / XL_HDL_L * 100
% FC in XL HDL	XL_HDL_FC_pct	Free cholesterol to total lipids ratio in very large HDL	%	Relative lipoprotein lipid concentrations	Free cholesterol	HDL	23632	23932	XL_HDL_FC / (XL_HDL_CE + XL_HDL_FC + XL_HDL_PL + XL_HDL_TG) * 100	XL_HDL_FC / XL_HDL_L * 100
% TG in XL HDL	XL_HDL_TG_pct	Triglycerides to total lipids ratio in very large HDL	%	Relative lipoprotein lipid concentrations	Triglycerides	HDL	23633	23933	XL_HDL_TG / (XL_HDL_CE + XL_HDL_FC + XL_HDL_PL + XL_HDL_TG) * 100	XL_HDL_TG / XL_HDL_L * 100
% PL in L HDL	L_HDL_PL_pct	Phospholipids to total lipids ratio in large HDL	%	Relative lipoprotein lipid concentrations	Phospholipids	HDL	23634	23934	L_HDL_PL / (L_HDL_CE + L_HDL_FC + L_HDL_PL + L_HDL_TG) * 100	L_HDL_PL / L_HDL_L * 100
% Chol. in L HDL	L_HDL_C_pct	Cholesterol to total lipids ratio in large HDL	%	Relative lipoprotein lipid concentrations	Cholesterol	HDL	23635	23935	(L_HDL_CE + L_HDL_FC) / (L_HDL_CE + L_HDL_FC + L_HDL_PL + L_HDL_TG) * 100	L_HDL_C / L_HDL_L * 100
% CE in L HDL	L_HDL_CE_pct	Cholesteryl esters to total lipids ratio in large HDL	%	Relative lipoprotein lipid concentrations	Cholesteryl esters	HDL	23636	23936	L_HDL_CE / (L_HDL_CE + L_HDL_FC + L_HDL_PL + L_HDL_TG) * 100	L_HDL_CE / L_HDL_L * 100
% FC in L HDL	L_HDL_FC_pct	Free cholesterol to total lipids ratio in large HDL	%	Relative lipoprotein lipid concentrations	Free cholesterol	HDL	23637	23937	L_HDL_FC / (L_HDL_CE + L_HDL_FC + L_HDL_PL + L_HDL_TG) * 100	L_HDL_FC / L_HDL_L * 100
% TG in L HDL	L_HDL_TG_pct	Triglycerides to total lipids ratio in large HDL	%	Relative lipoprotein lipid concentrations	Triglycerides	HDL	23638	23938	L_HDL_TG / (L_HDL_CE + L_HDL_FC + L_HDL_PL + L_HDL_TG) * 100	L_HDL_TG / L_HDL_L * 100
% PL in M HDL	M_HDL_PL_pct	Phospholipids to total lipids ratio in medium HDL	%	Relative lipoprotein lipid concentrations	Phospholipids	HDL	23639	23939	M_HDL_PL / (M_HDL_CE + M_HDL_FC + M_HDL_PL + M_HDL_TG) * 100	M_HDL_PL / M_HDL_L * 100
% Chol. in M HDL	M_HDL_C_pct	Cholesterol to total lipids ratio in medium HDL	%	Relative lipoprotein lipid concentrations	Cholesterol	HDL	23640	23940	(M_HDL_CE + M_HDL_FC) / (M_HDL_CE + M_HDL_FC + M_HDL_PL + M_HDL_TG) * 100	M_HDL_C / M_HDL_L * 100
% CE in M HDL	M_HDL_CE_pct	Cholesteryl esters to total lipids ratio in medium HDL	%	Relative lipoprotein lipid concentrations	Cholesteryl esters	HDL	23641	23941	M_HDL_CE / (M_HDL_CE + M_HDL_FC + M_HDL_PL + M_HDL_TG) * 100	M_HDL_CE / M_HDL_L * 100
% FC in M HDL	M_HDL_FC_pct	Free cholesterol to total lipids ratio in medium HDL	%	Relative lipoprotein lipid concentrations	Free cholesterol	HDL	23642	23942	M_HDL_FC / (M_HDL_CE + M_HDL_FC + M_HDL_PL + M_HDL_TG) * 100	M_HDL_FC / M_HDL_L * 100
% TG in M HDL	M_HDL_TG_pct	Triglycerides to total lipids ratio in medium HDL	%	Relative lipoprotein lipid concentrations	Triglycerides	HDL	23643	23943	M_HDL_TG / (M_HDL_CE + M_HDL_FC + M_HDL_PL + M_HDL_TG) * 100	M_HDL_TG / M_HDL_L * 100
% PL in S HDL	S_HDL_PL_pct	Phospholipids to total lipids ratio in small HDL	%	Relative lipoprotein lipid concentrations	Phospholipids	HDL	23644	23944	S_HDL_PL / (S_HDL_CE + S_HDL_FC + S_HDL_PL + S_HDL_TG) * 100	S_HDL_PL / S_HDL_L * 100
% Chol. in S HDL	S_HDL_C_pct	Cholesterol to total lipids ratio in small HDL	%	Relative lipoprotein lipid concentrations	Cholesterol	HDL	23645	23945	(S_HDL_CE + S_HDL_FC) / (S_HDL_CE + S_HDL_FC + S_HDL_PL + S_HDL_TG) * 100	S_HDL_C / S_HDL_L * 100
% CE in S HDL	S_HDL_CE_pct	Cholesteryl esters to total lipids ratio in small HDL	%	Relative lipoprotein lipid concentrations	Cholesteryl esters	HDL	23646	23946	S_HDL_CE / (S_HDL_CE + S_HDL_FC + S_HDL_PL + S_HDL_TG) * 100	S_HDL_CE / S_HDL_L * 100
% FC in S HDL	S_HDL_FC_pct	Free cholesterol to total lipids ratio in small HDL	%	Relative lipoprotein lipid concentrations	Free cholesterol	HDL	23647	23947	S_HDL_FC / (S_HDL_CE + S_HDL_FC + S_HDL_PL + S_HDL_TG) * 100	S_HDL_FC / S_HDL_L * 100
% TG in S HDL	S_HDL_TG_pct	Triglycerides to total lipids ratio in small HDL	%	Relative lipoprotein lipid concentrations	Triglycerides	HDL	23648	23948	S_HDL_TG / (S_HDL_CE + S_HDL_FC + S_HDL_PL + S_HDL_TG) * 100	S_HDL_TG / S_HDL_L * 100

### Sheet: eT5 Metabolite~PRS BMI,Controls
eT5 Associations between PRS and metabolites without adjustment for diagnosis, medication, and BMI. Each row corresponds to a PRS–metabolite pair, effect sizes (β), standard errors (SE), and p-values are reported for five models: (1) Total: unadjusted model estimating the total effect of psychiatric genetic liability on metabolite levels; (2) Direct: model adjusting for lifetime psychiatric diagnosis and psychotropic medication use; (3) Direct – 2 phecodes: direct model using a stricter case definition requiring at least two ICD codes; (4) Direct + BMI: direct model additionally adjusting for BMI; (5) Controls only: direct model restricted to participants without any psychiatric diagnosis or medication use. The 'Change' columns indicates the percentage change in effect size relative to the total model (( βdirect – βtotal ) / βtotal × 100). All PRS and metabolite values were standardized to mean 0 and SD 1, therefore effect sizes are measured in SD change in metabolite measure for each SD in PRS. Bonferroni-significant associations (p < 1.36 × 10⁻⁴) are marked with an asterisk and p-values are bolded. The bottom rows report the number and percentage of significant associations and the mean (SD) percentage change in effect size across all significant pairs in the total effect model.
			Total					Direct						Direct - 2 phecodes						Direct + BMI						Controls-only
PRS	Metabolite		Effect size	SE	P-val			Effect size	SE	P-val		Change		Effect size	SE	P-val		Change		Effect size	SE	P-val		Change		Effect size	SE	P-val		Change
ADHD	Acetate		-0.0277186	0.0062643	9.65e-06	*		-0.0264641	0.00626667	2.41e-05	*	-4.52597		-0.0252896	0.00630549	6.05e-05	*	-8.76321		-0.0135328	0.0067455	0.0448353		-51.178		-0.0295291	0.00942029	0.00172074		6.53142
ADHD	Acetoacetate		-0.015049	0.00650807	0.0207576			-0.0133332	0.00651087	0.0405754				-0.0134257	0.00656427	0.0408277				-0.0155831	0.00714353	0.0291518				-0.0156981	0.00997126	0.115409
ADHD	Acetone		-0.023277	0.00638883	0.000269064			-0.0220362	0.00639303	0.000567044				-0.0225133	0.00644324	0.00047568				-0.0183423	0.00697494	0.00854494				-0.029591	0.00982378	0.00259376
ADHD	Ala		0.0107962	0.00600797	0.0723397			0.00996067	0.00601212	0.0975671				0.00915391	0.00605778	0.130763				0.0033176	0.00643117	0.605951				0.0121094	0.00877911	0.167791
ADHD	Albumin		-0.0243225	0.00580558	2.8e-05	*		-0.0223631	0.00579869	0.000114989	*	-8.05589		-0.0221177	0.00583423	0.00015003		-9.06468		-0.0145715	0.00611799	0.0172309		-40.0905		-0.01146	0.00838077	0.171496		-52.8831
ADHD	ApoA1		-0.0338285	0.00531277	1.92e-10	*		-0.032612	0.00531258	8.32e-10	*	-3.59602		-0.0321992	0.00534907	1.75e-09	*	-4.8163		-0.0200734	0.00559408	0.000332802		-40.6612		-0.0279519	0.00777453	0.000323989		-17.3716
ADHD	ApoB		0.0180432	0.00596964	0.00250699			0.0172093	0.00597407	0.00396824				0.0177792	0.00601045	0.00309593				0.00872279	0.0064627	0.177108				0.0197663	0.00889783	0.026319
ADHD	ApoB_by_ApoA1		0.0387856	0.00588266	4.3e-11	*		0.0371915	0.00588093	2.55e-10	*	-4.11001		0.0373754	0.00591416	2.62e-10	*	-3.63591		0.0217021	0.00621037	0.000474964		-44.046		0.0361485	0.00873967	3.53e-05	*	-6.79923
ADHD	bOHbutyrate		-0.0153143	0.00665676	0.0214167			-0.0137278	0.00665711	0.0391961				-0.0136312	0.00670857	0.0421623				-0.0141073	0.00734162	0.0546624				-0.0129055	0.0102676	0.208786
ADHD	Cholines		-0.01212	0.00526087	0.0212337			-0.0121053	0.00526669	0.0215358				-0.0113776	0.00530244	0.0318953				-0.00827369	0.00567021	0.144524				-0.00851501	0.00773146	0.270746
ADHD	Citrate		-0.0131504	0.0058685	0.0250358			-0.0102233	0.0058601	0.0810629				-0.0109481	0.00590436	0.063704				-0.00734295	0.00634961	0.247501				-0.00949118	0.00890187	0.286333
ADHD	Clinical_LDL_C		0.00266413	0.00579767	0.645862			0.00306317	0.00580432	0.59768				0.00347778	0.00583948	0.551467				-0.00205852	0.00629913	0.743824				0.00896275	0.00857867	0.296129
ADHD	Creatinine		0.0108163	0.00498605	0.0300585			0.00970327	0.00498618	0.051651				0.00962976	0.00501102	0.0546416				0.00243057	0.00535521	0.649922				0.0107122	0.00781984	0.170726
ADHD	DHA		-0.0257845	0.00575259	7.39e-06	*		-0.0257666	0.00575698	7.62e-06	*	-0.0694488		-0.0249807	0.00579809	1.64e-05	*	-3.11728		-0.0174434	0.00622257	0.00505917		-32.3494		-0.0237982	0.00856395	0.00545468		-7.70348
ADHD	DHA_pct		-0.0489935	0.00561611	< 2.2 E-16	*		-0.0476294	0.00561292	< 2.2 E-16	*	-2.78415		-0.0474562	0.00564752	< 2.2 E-16	*	-3.13771		-0.0305277	0.00590484	2.34e-07	*	-37.6903		-0.0417022	0.0083962	6.81e-07	*	-14.8821
ADHD	Gln		-0.00687507	0.00604297	0.255247			-0.0074921	0.00604334	0.215076				-0.0084776	0.00608208	0.163361				0.00141163	0.00643469	0.826355				-0.00720435	0.00883149	0.41464
ADHD	Glucose		0.0226468	0.00606172	0.000186943			0.0216808	0.00606786	0.000352832				0.0213087	0.00611234	0.00048997				0.0176808	0.00648588	0.00640987				0.0247899	0.00889797	0.00533607
ADHD	Gly		-0.00542284	0.00604575	0.369737			-0.00830498	0.0060408	0.169188				-0.0090285	0.0060746	0.137209				0.00446415	0.00641671	0.486612				-0.0109415	0.00882008	0.214782
ADHD	GlycA		0.0542204	0.00573834	< 2.2 E-16	*		0.0512845	0.0057211	< 2.2 E-16	*	-5.41473		0.0514536	0.00575974	< 2.2 E-16	*	-5.10299		0.0323763	0.00586667	3.42e-08	*	-40.2876		0.0404022	0.00838628	1.45e-06	*	-25.4853
ADHD	HDL_C		-0.0428935	0.0053452	1.11e-15	*		-0.0413992	0.00534246	9.33e-15	*	-3.48367		-0.0412763	0.00537957	1.69e-14	*	-3.77019		-0.0250399	0.00553495	6.07e-06	*	-41.6231		-0.0366724	0.00783541	2.86e-06	*	-14.5036
ADHD	HDL_CE		-0.0437398	0.00537047	4.44e-16	*		-0.0420848	0.00536623	4.44e-15	*	-3.78375		-0.0420035	0.0054033	7.55e-15	*	-3.96962		-0.0255163	0.00555713	4.4e-06	*	-41.6634		-0.0367389	0.0078645	2.99e-06	*	-16.0058
ADHD	HDL_FC		-0.0388911	0.0054429	8.98e-13	*		-0.0380702	0.00544557	2.73e-12	*	-2.11069		-0.0378611	0.00548486	5.1e-12	*	-2.64843		-0.022294	0.00567891	8.65e-05	*	-42.6758		-0.0349856	0.00799795	1.22e-05	*	-10.0421
ADHD	HDL_L		-0.0382984	0.00530684	5.32e-13	*		-0.037198	0.0053074	2.41e-12	*	-2.87305		-0.0368709	0.00534408	5.22e-12	*	-3.7272		-0.0226013	0.00553869	4.49e-05	*	-40.9863		-0.0337351	0.00779025	1.49e-05	*	-11.915
ADHD	HDL_P		-0.0268007	0.00560653	1.75e-06	*		-0.0253733	0.0056054	5.99e-06	*	-5.32578		-0.0248648	0.00564348	1.05e-05	*	-7.22323		-0.0163068	0.00599363	0.00651447		-39.1551		-0.0185775	0.00818772	0.0232715		-30.6827
ADHD	HDL_PL		-0.035962	0.00536005	1.96e-11	*		-0.0350224	0.00536176	6.49e-11	*	-2.61284		-0.0346508	0.00539886	1.38e-10	*	-3.64617		-0.0214482	0.00562922	0.000138883		-40.3589		-0.0319886	0.00787017	4.81e-05	*	-11.0491
ADHD	HDL_size		-0.0469103	0.00555676	< 2.2 E-16	*		-0.0464582	0.00556219	< 2.2 E-16	*	-0.963835		-0.0466777	0.00559811	< 2.2 E-16	*	-0.495876		-0.0248232	0.00566906	1.19e-05	*	-47.0836		-0.0472603	0.00820557	8.43e-09	*	0.746079
ADHD	HDL_TG		0.0194774	0.00574406	0.000696713			0.017583	0.00573994	0.00218937				0.0184084	0.00577444	0.00143307				0.0130007	0.00621312	0.036397				0.0132838	0.00840359	0.113941
ADHD	His		-0.0197586	0.00613283	0.00127399			-0.0185786	0.00613725	0.0024684				-0.0190798	0.00618112	0.00202331				-0.0130411	0.0066399	0.0495247				-0.0104418	0.00914433	0.253503
ADHD	IDL_C		-0.0111373	0.005737	0.05222			-0.0107171	0.00574353	0.0620492				-0.0103086	0.00578418	0.0747148				-0.00813768	0.00622641	0.191225				-0.00474735	0.00849179	0.576126
ADHD	IDL_C_pct		-0.0285179	0.00564766	4.43e-07	*		-0.026033	0.00563351	3.82e-06	*	-8.71351		-0.0260124	0.00567086	4.5e-06	*	-8.78579		-0.020894	0.00607837	0.000587244		-26.7337		-0.0156698	0.00813568	0.0540972		-45.0529
ADHD	IDL_CE		-0.010045	0.00575657	0.0809921			-0.00960553	0.00576308	0.0955673				-0.0091282	0.00580421	0.115793				-0.00718846	0.00625006	0.250085				-0.00313102	0.00851822	0.713196
ADHD	IDL_CE_pct		-0.0218415	0.0058274	0.000178207			-0.0195484	0.00581695	0.000777767				-0.0191283	0.00585443	0.00108566				-0.0164741	0.00629736	0.00889564				-0.00661174	0.0084447	0.433659
ADHD	IDL_FC		-0.0128049	0.00577339	0.0265607			-0.0125178	0.0057803	0.0303425				-0.0122712	0.00582062	0.0350106				-0.00936493	0.0062711	0.135346				-0.00817855	0.00855289	0.338955
ADHD	IDL_FC_pct		-0.0291203	0.00574371	3.98e-07	*		-0.0278356	0.0057461	1.27e-06	*	-4.4117		-0.0288964	0.00578184	5.8e-07	*	-0.768828		-0.0208722	0.00617935	0.000730851		-28.3241		-0.0292163	0.00853924	0.000622972		0.329571
ADHD	IDL_L		-0.00841406	0.00574273	0.142876			-0.00832623	0.00574951	0.147571				-0.0079236	0.00578997	0.171156				-0.00651004	0.00623497	0.296431				-0.00342061	0.00851655	0.687947
ADHD	IDL_P		0.00323607	0.00599831	0.589543			0.00264009	0.00600434	0.660156				0.00309846	0.00604587	0.608307				0.00108365	0.00654304	0.868457				0.0073823	0.00887698	0.405622
ADHD	IDL_PL		-0.00778645	0.00576399	0.176734			-0.00783724	0.00577071	0.17443				-0.0075379	0.00581137	0.194596				-0.00617469	0.00626858	0.324613				-0.00334043	0.00855762	0.696281
ADHD	IDL_PL_pct		0.00298192	0.00594512	0.615966			0.00233426	0.00594894	0.694775				0.00139772	0.005985	0.815344				0.00170532	0.00646148	0.79184				-0.00196524	0.0087184	0.821658
ADHD	IDL_TG		0.021516	0.00567669	0.000150507			0.0189399	0.00566262	0.00082363				0.019328	0.00570032	0.00069716				0.0135512	0.00613499	0.0271857				0.0133113	0.00827555	0.107723
ADHD	IDL_TG_pct		0.0308717	0.00558159	3.18e-08	*		0.0282017	0.00556812	4.09e-07	*	-8.64851		0.0283898	0.00560535	4.09e-07	*	-8.03946		0.0218135	0.00598536	0.000267935		-29.3414		0.0190504	0.00819265	0.020056		-38.2918
ADHD	Ile		0.0118736	0.00604791	0.0496171			0.0135742	0.00605062	0.0248688				0.0122376	0.00608961	0.0444744				0.00329721	0.00645213	0.609332				0.00737871	0.00921067	0.423071
ADHD	L_HDL_C		-0.0496531	0.00558228	< 2.2 E-16	*		-0.0485777	0.0055843	< 2.2 E-16	*	-2.16593		-0.0488016	0.00562372	< 2.2 E-16	*	-1.71491		-0.0273786	0.00568637	1.47e-06	*	-44.8603		-0.0458332	0.00824189	2.68e-08	*	-7.69318
ADHD	L_HDL_C_pct		-0.0363156	0.00601697	1.58e-09	*		-0.0346196	0.00601714	8.74e-09	*	-4.67035		-0.0357088	0.00605172	3.62e-09	*	-1.67103		-0.0207528	0.00631628	0.00101761		-42.8542		-0.0348657	0.00894857	9.77e-05	*	-3.99254
ADHD	L_HDL_CE		-0.0501227	0.00559152	< 2.2 E-16	*		-0.0489753	0.00559303	< 2.2 E-16	*	-2.28918		-0.0492115	0.00563243	< 2.2 E-16	*	-1.81802		-0.0275834	0.00569005	1.25e-06	*	-44.9683		-0.0457963	0.00824835	2.82e-08	*	-8.63162
ADHD	L_HDL_CE_pct		-0.0391841	0.00601094	7.09e-11	*		-0.0371516	0.00600926	6.31e-10	*	-5.18707		-0.0380927	0.00604033	2.86e-10	*	-2.78523		-0.0237812	0.00630291	0.000161268		-39.3091		-0.0313947	0.00887907	0.000406529		-19.879
ADHD	L_HDL_FC		-0.0466868	0.00559593	< 2.2 E-16	*		-0.0459999	0.00560027	2.22e-16	*	-1.47129		-0.0461972	0.0056409	2.22e-16	*	-1.04873		-0.0258145	0.00575064	7.16e-06	*	-44.707		-0.0441526	0.008252	8.77e-08	*	-5.42813
ADHD	L_HDL_FC_pct		-0.015117	0.0059959	0.011695			-0.0154276	0.00600375	0.0101797				-0.0157109	0.00603355	0.00921613				-0.00817188	0.00641555	0.202748				-0.0242613	0.0091347	0.0079085
ADHD	L_HDL_L		-0.048655	0.00552271	< 2.2 E-16	*		-0.0476742	0.00552523	< 2.2 E-16	*	-2.0159		-0.0478004	0.00556357	< 2.2 E-16	*	-1.75653		-0.0270539	0.00563646	1.59e-06	*	-44.3965		-0.045692	0.00817102	2.25e-08	*	-6.08994
ADHD	L_HDL_P		-0.0474266	0.00557991	< 2.2 E-16	*		-0.0466059	0.00558354	< 2.2 E-16	*	-1.73057		-0.0467603	0.00562362	< 2.2 E-16	*	-1.405		-0.0257596	0.00571228	6.5e-06	*	-45.6854		-0.0437835	0.00821959	1e-07	*	-7.68166
ADHD	L_HDL_PL		-0.0473152	0.0055217	< 2.2 E-16	*		-0.0464077	0.00552446	< 2.2 E-16	*	-1.91795		-0.0464956	0.00556315	< 2.2 E-16	*	-1.73213		-0.0266087	0.00566931	2.69e-06	*	-43.7629		-0.0444219	0.008155	5.12e-08	*	-6.11478
ADHD	L_HDL_PL_pct		0.0313052	0.00605224	2.31e-07	*		0.0305553	0.0060587	4.58e-07	*	-2.39565		0.0312147	0.00609938	3.09e-07	*	-0.289105		0.0112077	0.0062837	0.0744866		-64.1987		0.0274399	0.009009	0.00232034		-12.3471
ADHD	L_HDL_TG		-0.0149988	0.00577136	0.00935388			-0.0162073	0.00577503	0.00500904				-0.0157297	0.00580887	0.00677166				-0.00502846	0.00622188	0.418981				-0.0188161	0.00843344	0.0256728
ADHD	L_HDL_TG_pct		0.031039	0.00599405	2.24e-07	*		0.0287321	0.00598707	1.59e-06	*	-7.43228		0.0300256	0.00602124	6.14e-07	*	-3.26495		0.019954	0.00638428	0.00177504		-35.7129		0.0311022	0.00889978	0.000474567		0.203747
ADHD	L_LDL_C		7.61e-05	0.00581597	0.989555			0.000551072	0.00582255	0.924597				0.00106041	0.00585832	0.85636				-0.00320521	0.00632036	0.612067				0.00699187	0.00862383	0.417503
ADHD	L_LDL_C_pct		-0.0294338	0.00591611	6.52e-07	*		-0.0269419	0.00590689	5.09e-06	*	-8.46581		-0.0268667	0.00594213	6.14e-06	*	-8.72146		-0.0252937	0.00638685	7.49e-05	*	-14.0657		-0.0146281	0.00859928	0.0889273		-50.3016
ADHD	L_LDL_CE		0.00357155	0.0058685	0.542792			0.00391543	0.00587539	0.505148				0.00448328	0.00591107	0.448178				-0.000998739	0.00637487	0.875506				0.0100242	0.00870959	0.249759
ADHD	L_LDL_CE_pct		0.00815497	0.00594584	0.170206			0.00898362	0.00595203	0.131213				0.00991296	0.00598821	0.0978407				-0.00125172	0.00639158	0.844736				0.0197706	0.00875177	0.0238812
ADHD	L_LDL_FC		-0.00750744	0.00587184	0.201055			-0.00673903	0.00587777	0.251576				-0.0063248	0.00591555	0.284985				-0.00696905	0.00638968	0.275417				0.000431973	0.00869495	0.960377
ADHD	L_LDL_FC_pct		-0.0473184	0.00548904	< 2.2 E-16	*		-0.0449631	0.0054775	2.22e-16	*	-4.97764		-0.0456532	0.00551248	2.22e-16	*	-3.51915		-0.0299913	0.00572221	1.6e-07	*	-36.6182		-0.0373581	0.00791303	2.35e-06	*	-21.0495
ADHD	L_LDL_L		0.00174464	0.00580325	0.763695			0.00205554	0.00580996	0.723492				0.00256001	0.0058458	0.661442				-0.00213891	0.00630368	0.734375				0.00788551	0.00860392	0.359404
ADHD	L_LDL_P		0.0144988	0.0060702	0.0169165			0.0140123	0.0060761	0.021103				0.0144924	0.00611335	0.0177582				0.00712412	0.00659937	0.280359				0.0179581	0.00904728	0.0471533
ADHD	L_LDL_PL		0.00359003	0.00596072	0.546987			0.00393223	0.00596777	0.509953				0.00444608	0.0060054	0.459089				-0.000185712	0.00648798	0.977164				0.0095674	0.00882773	0.278458
ADHD	L_LDL_PL_pct		0.00158515	0.00586731	0.787032			0.00225116	0.00587275	0.70148				0.00152608	0.0059031	0.796004				0.00479233	0.00633752	0.449539				-0.00142127	0.00873639	0.870767
ADHD	L_LDL_TG		0.0251123	0.00565841	9.08e-06	*		0.0227518	0.00564753	5.61e-05	*	-9.39999		0.0231215	0.00568422	4.75e-05	*	-7.92778		0.0152473	0.00609353	0.0123421		-39.2836		0.017139	0.00825199	0.0378061		-31.7507
ADHD	L_LDL_TG_pct		0.0262476	0.00569102	3.99e-06	*		0.0234144	0.00567702	3.72e-05	*	-10.7942		0.0234391	0.00571299	4.08e-05	*	-10.6999		0.0203829	0.00614031	0.000901732		-22.3439		0.0122203	0.00831723	0.141758		-53.4421
ADHD	L_VLDL_C		0.0434411	0.00575747	4.51e-14	*		0.041356	0.00575175	6.47e-13	*	-4.79996		0.0422972	0.00578552	2.65e-13	*	-2.63332		0.0251488	0.00605037	3.23e-05	*	-42.1084		0.0368291	0.00850304	1.48e-05	*	-15.2208
ADHD	L_VLDL_C_pct		-0.010116	0.00570581	0.0762398			-0.00955746	0.00571274	0.0943257				-0.010077	0.00574576	0.0794627				-0.00639731	0.00617107	0.299894				-0.00614908	0.00843881	0.466205
ADHD	L_VLDL_CE		0.0402751	0.00578573	3.38e-12	*		0.0382476	0.00578007	3.66e-11	*	-5.03415		0.0391741	0.00581465	1.62e-11	*	-2.73358		0.0235243	0.00612469	0.00012259	*	-41.591		0.0342975	0.00855942	6.15e-05	*	-14.842
ADHD	L_VLDL_CE_pct		-0.0212658	0.00500134	2.12e-05	*		-0.0205274	0.00500698	4.14e-05	*	-3.47238		-0.0208979	0.0050364	3.33e-05	*	-1.73009		-0.0128033	0.00536405	0.0169927		-39.7942		-0.0182922	0.00741966	0.0136869		-13.9829
ADHD	L_VLDL_FC		0.0458769	0.00575365	1.55e-15	*		0.0437434	0.00574824	2.75e-14	*	-4.65053		0.0446821	0.00578104	1.09e-14	*	-2.60451		0.0266347	0.00601673	9.57e-06	*	-41.943		0.038253	0.00847011	6.29e-06	*	-16.6183
ADHD	L_VLDL_FC_pct		0.0153402	0.00626188	0.0142944			0.0152059	0.00626726	0.0152561				0.013934	0.00630868	0.0271955				0.00757782	0.0067554	0.261972				0.0228861	0.00925556	0.01341
ADHD	L_VLDL_L		0.0466888	0.00588846	2.22e-15	*		0.0445386	0.00588339	3.73e-14	*	-4.60531		0.0456156	0.00591805	1.29e-14	*	-2.2986		0.0266251	0.00614051	1.45e-05	*	-42.9732		0.0392359	0.00869472	6.4e-06	*	-15.9629
ADHD	L_VLDL_P		0.0459365	0.00581194	2.66e-15	*		0.0436898	0.00580625	5.28e-14	*	-4.89081		0.0446519	0.00583848	2.04e-14	*	-2.79638		0.0270346	0.00608767	8.96e-06	*	-41.1479		0.0368708	0.00853543	1.56e-05	*	-19.7353
ADHD	L_VLDL_PL		0.0470613	0.00579184	4.44e-16	*		0.0447968	0.00578509	9.77e-15	*	-4.81194		0.0457502	0.00581849	3.77e-15	*	-2.78604		0.0275675	0.00605038	5.21e-06	*	-41.4223		0.0389434	0.00851821	4.84e-06	*	-17.2497
ADHD	L_VLDL_PL_pct		0.0366923	0.00620395	3.33e-09	*		0.0348302	0.00619796	1.91e-08	*	-5.0747		0.0339834	0.00624707	5.33e-08	*	-7.38253		0.0224795	0.00661019	0.00067205		-38.735		0.0386453	0.00932147	3.39e-05	*	5.32267
ADHD	L_VLDL_TG		0.0466253	0.00592606	3.55e-15	*		0.0444884	0.00592247	5.84e-14	*	-4.58308		0.0456145	0.00595624	1.89e-14	*	-2.16788		0.0267146	0.00618197	1.55e-05	*	-42.7036		0.0372559	0.00871599	1.92e-05	*	-20.0952
ADHD	L_VLDL_TG_pct		-0.00717928	0.00612133	0.240864			-0.00669444	0.00612507	0.274413				-0.005868	0.00617047	0.341617				-0.00704106	0.00662011	0.287516				-0.0118382	0.00899979	0.18838
ADHD	LA		0.0106276	0.00546858	0.0519694			0.010361	0.0054746	0.0584159				0.0108997	0.00550569	0.0477358				0.00544705	0.00591299	0.356945				0.016612	0.00813641	0.0411827
ADHD	LA_pct		-0.028095	0.00578886	1.21e-06	*		-0.0256769	0.00578437	9.04e-06	*	-8.60693		-0.0266493	0.00581865	4.65e-06	*	-5.1458		-0.0155794	0.00617617	0.0116522		-44.5474		-0.00808369	0.00836374	0.333786		-71.2273
ADHD	Lactate		0.00948603	0.00604686	0.116705			0.00734808	0.00604592	0.224221				0.00700283	0.00609569	0.250632				-0.00455754	0.0064476	0.479655				0.0147108	0.00907621	0.105059
ADHD	LDL_C		0.00611138	0.00579548	0.291651			0.00635234	0.00580238	0.273612				0.00690152	0.00583684	0.237044				5.79e-05	0.00628889	0.992658				0.0119461	0.008594	0.164512
ADHD	LDL_CE		0.0100585	0.00584245	0.0851373			0.0101047	0.00584947	0.0840861				0.0107331	0.00588396	0.0681323				0.00254979	0.00633107	0.687138				0.0151659	0.00867089	0.0802816
ADHD	LDL_FC		-0.00229668	0.00590327	0.697238			-0.00160088	0.00590954	0.78647				-0.0011945	0.00594602	0.84079				-0.00412426	0.0064291	0.521198				0.00514811	0.00874344	0.555997
ADHD	LDL_L		0.00793586	0.00576545	0.168682			0.0080101	0.00577228	0.165233				0.00855216	0.00580663	0.140798				0.00126612	0.00625131	0.839497				0.0130215	0.00855263	0.127881
ADHD	LDL_P		0.0198917	0.00603302	0.000976756			0.019157	0.0060383	0.00151093				0.0197612	0.00607448	0.00114134				0.0101795	0.00653861	0.119511				0.0214939	0.00898652	0.0167661
ADHD	LDL_PL		0.0100283	0.00596349	0.0926422			0.0101013	0.00597073	0.0906834				0.0106437	0.00600701	0.0764132				0.00334117	0.00647999	0.606124				0.0149503	0.00884748	0.091069
ADHD	LDL_size		-0.0295593	0.00581393	3.69e-07	*		-0.0280729	0.00581813	1.4e-06	*	-5.02867		-0.0286807	0.00585515	9.66e-07	*	-2.97233		-0.0168241	0.00619538	0.00661576		-43.0835		-0.0181688	0.00863993	0.0354756		-38.5344
ADHD	LDL_TG		0.0304137	0.00566318	7.86e-08	*		0.0279512	0.00565149	7.58e-07	*	-8.09666		0.0284359	0.00568709	5.73e-07	*	-6.50303		0.0185334	0.00607353	0.00227702		-39.0624		0.022107	0.0082659	0.00748433		-27.3122
ADHD	Leu		-0.000399736	0.0059222	0.946185			0.00212623	0.00591911	0.719435				0.00141614	0.00595814	0.812128				-0.00614136	0.00634568	0.333144				-0.00150878	0.00890284	0.865425
ADHD	M_HDL_C		-0.0382926	0.00548494	2.92e-12	*		-0.0366385	0.00548081	2.31e-11	*	-4.31965		-0.0363706	0.0055179	4.36e-11	*	-5.01936		-0.023028	0.00576575	6.5e-05	*	-39.8632		-0.031017	0.00801411	0.000108704	*	-19.0002
ADHD	M_HDL_C_pct		-0.0417812	0.00550856	3.33e-14	*		-0.039135	0.00549368	1.05e-12	*	-6.33334		-0.039687	0.00552517	6.82e-13	*	-5.01221		-0.0249082	0.0057816	1.65e-05	*	-40.3841		-0.0336317	0.00791673	2.16e-05	*	-19.505
ADHD	M_HDL_CE		-0.0387111	0.00549318	1.83e-12	*		-0.0369519	0.00548798	1.66e-11	*	-4.54442		-0.0367233	0.00552502	3e-11	*	-5.13505		-0.023236	0.00577355	5.71e-05	*	-39.9759		-0.0309149	0.00802407	0.000116791	*	-20.1396
ADHD	M_HDL_CE_pct		-0.0382867	0.00557547	6.56e-12	*		-0.0354926	0.00556006	1.73e-10	*	-7.29776		-0.0362152	0.00559032	9.28e-11	*	-5.4104		-0.0225137	0.0058866	0.000131	*	-41.1969		-0.0289845	0.00801403	0.000298357		-24.2961
ADHD	M_HDL_FC		-0.0350091	0.00556321	3.11e-10	*		-0.0338873	0.00556384	1.12e-09	*	-3.20439		-0.0335145	0.00560255	2.2e-09	*	-4.26925		-0.0206841	0.00587343	0.000428882		-40.9179		-0.029542	0.00814442	0.000286435		-15.6162
ADHD	M_HDL_FC_pct		-0.0338286	0.00543365	4.79e-10	*		-0.0331376	0.00543672	1.09e-09	*	-2.04246		-0.032616	0.0054731	2.53e-09	*	-3.58443		-0.0214658	0.00570989	0.000170311		-36.5452		-0.0332983	0.00794668	2.79e-05	*	-1.56736
ADHD	M_HDL_L		-0.0330069	0.00545523	1.44e-09	*		-0.0317293	0.0054549	6e-09	*	-3.8707		-0.0312671	0.00549134	1.24e-08	*	-5.27096		-0.0200673	0.00577313	0.000508978		-39.2026		-0.027618	0.00797741	0.000536125		-16.3265
ADHD	M_HDL_P		-0.0350609	0.00560522	3.97e-10	*		-0.0337212	0.00560445	1.78e-09	*	-3.82103		-0.0333744	0.00564299	3.33e-09	*	-4.81013		-0.020582	0.0059222	0.000510113		-41.2965		-0.0282941	0.00820114	0.000560535		-19.2999
ADHD	M_HDL_PL		-0.0294055	0.00551834	9.89e-08	*		-0.0283679	0.00551984	2.76e-07	*	-3.5287		-0.0278638	0.0055566	5.32e-07	*	-5.24304		-0.0179785	0.00587613	0.0022164		-38.86		-0.0249573	0.00807414	0.00199475		-15.1273
ADHD	M_HDL_PL_pct		0.0472229	0.00567703	< 2.2 E-16	*		0.0445847	0.00566517	3.55e-15	*	-5.58681		0.0448534	0.00569571	3.33e-15	*	-5.01781		0.0265728	0.00585445	5.65e-06	*	-43.7289		0.0355753	0.00826613	1.68e-05	*	-24.6652
ADHD	M_HDL_TG		0.0173694	0.00578526	0.002679			0.015723	0.00578391	0.00655966				0.016586	0.00581864	0.00436513				0.0110348	0.00625719	0.0778093				0.0121844	0.00843443	0.148571
ADHD	M_HDL_TG_pct		0.0371449	0.00567591	5.98e-11	*		0.0349212	0.00566605	7.13e-10	*	-5.98656		0.0355729	0.00570291	4.44e-10	*	-4.23195		0.0233015	0.00602091	0.000108793	*	-37.2687		0.0330678	0.00834475	7.41e-05	*	-10.9762
ADHD	M_LDL_C		0.0199131	0.00595522	0.000826365			0.0196324	0.00596228	0.000992061				0.0203603	0.00599646	0.00068533				0.00893593	0.00642906	0.164551				0.0229491	0.0088374	0.00940933
ADHD	M_LDL_C_pct		-0.00714844	0.00604858	0.23727			-0.00587835	0.00604992	0.331229				-0.0055933	0.00608023	0.357615				-0.0120366	0.00653425	0.0654642				-0.00270884	0.00875555	0.757029
ADHD	M_LDL_CE		0.0246533	0.00592707	3.19e-05	*		0.0240421	0.00593328	5.08e-05	*	-2.47931		0.0248519	0.00596728	3.12e-05	*	0.805389		0.0120064	0.00637608	0.0596941		-51.2988		0.026063	0.0087958	0.00304545		5.71789
ADHD	M_LDL_CE_pct		0.0314617	0.00563347	2.34e-08	*		0.0299298	0.00563336	1.08e-07	*	-4.86899		0.0307788	0.00566579	5.56e-08	*	-2.17068		0.0133946	0.00589698	0.0231206		-57.4256		0.0278723	0.00828042	0.000762518		-11.4086
ADHD	M_LDL_FC		0.00729714	0.00604093	0.227066			0.00787352	0.00604793	0.192966				0.0083786	0.00608336	0.16842				0.00193845	0.00657629	0.768175				0.0140262	0.00895677	0.11735
ADHD	M_LDL_FC_pct		-0.0418381	0.00536668	6.44e-15	*		-0.0391171	0.0053511	2.67e-13	*	-6.50362		-0.0400263	0.00538276	1.04e-13	*	-4.33043		-0.0250977	0.00564008	8.59e-06	*	-40.0123		-0.0320052	0.00778404	3.93e-05	*	-23.5022
ADHD	M_LDL_L		0.0202018	0.00592847	0.000655376			0.0198704	0.00593527	0.00081439				0.0205758	0.00596946	0.00056718				0.00908858	0.00639635	0.155345				0.0232623	0.0087983	0.00819439
ADHD	M_LDL_P		0.0267968	0.00598174	7.47e-06	*		0.0257551	0.00598625	1.69e-05	*	-3.88729		0.0265448	0.00602055	1.04e-05	*	-0.940589		0.0140051	0.00644076	0.0296717		-47.736		0.0257319	0.00887358	0.0037336		-3.97399
ADHD	M_LDL_PL		0.0192022	0.00601092	0.0014005			0.0190655	0.00601818	0.001535				0.0197455	0.0060534	0.00110671				0.00916376	0.00650792	0.159104				0.023411	0.00891839	0.00866419
ADHD	M_LDL_PL_pct		-0.0250258	0.0058306	1.77e-05	*		-0.0227831	0.00582463	9.17e-05	*	-8.96164		-0.0235871	0.00586208	5.73e-05	*	-5.74884		-0.0115743	0.00620109	0.0619732		-53.7507		-0.0154165	0.00854461	0.071194		-38.3975
ADHD	M_LDL_TG		0.0343131	0.00566443	1.38e-09	*		0.0319625	0.00565441	1.58e-08	*	-6.8506		0.032526	0.00568896	1.08e-08	*	-5.20817		0.0208378	0.00605197	0.000575003		-39.2717		0.0263325	0.00827557	0.0014628		-23.258
ADHD	M_LDL_TG_pct		0.0206193	0.00568509	0.000286832			0.0179806	0.00567405	0.00153008				0.0180383	0.00570553	0.0015693				0.0173648	0.00615639	0.00479319				0.00898637	0.00832176	0.280203
ADHD	M_VLDL_C		0.0148652	0.00609105	0.0146671			0.0141789	0.00609604	0.020023				0.0147085	0.00613408	0.0164922				0.00785348	0.00661806	0.235356				0.0175815	0.00907257	0.0526379
ADHD	M_VLDL_C_pct		-0.0338966	0.00500301	1.24e-11	*		-0.0322304	0.00500251	1.17e-10	*	-4.9156		-0.033197	0.0050305	4.14e-11	*	-2.06398		-0.0199793	0.00526	0.000145667		-41.0581		-0.0280988	0.00733421	0.000127523	*	-17.1045
ADHD	M_VLDL_CE		0.000571754	0.00606848	0.924937			0.000647022	0.00607573	0.915191				0.00087964	0.00611455	0.885612				-0.00047401	0.00661582	0.942882				0.00701819	0.00902611	0.436838
ADHD	M_VLDL_CE_pct		-0.0357818	0.0051272	2.98e-12	*		-0.0339118	0.00512492	3.66e-11	*	-5.22626		-0.0349834	0.00515301	1.13e-11	*	-2.23144		-0.0209682	0.00537805	9.67e-05	*	-41.3999		-0.0286325	0.00745865	0.000123621	*	-19.9804
ADHD	M_VLDL_FC		0.0289947	0.00595021	1.1e-06	*		0.0275367	0.00595048	3.7e-06	*	-5.0283		0.0283506	0.00598631	2.18e-06	*	-2.2214		0.0163983	0.00639796	0.0103757		-43.4438		0.0269685	0.00884548	0.00229723		-6.9881
ADHD	M_VLDL_FC_pct		-0.028677	0.00574836	6.08e-07	*		-0.0275411	0.0057531	1.69e-06	*	-3.96113		-0.0285157	0.00578561	8.28e-07	*	-0.562447		-0.0178102	0.00613734	0.00370863		-37.8939		-0.0251227	0.00844883	0.00294409		-12.3942
ADHD	M_VLDL_L		0.0354434	0.00584986	1.37e-09	*		0.033758	0.00584847	7.83e-09	*	-4.75497		0.034768	0.00588292	3.42e-09	*	-1.90559		0.0195994	0.00621348	0.00160868		-44.7023		0.0325586	0.0086983	0.000181761		-8.13899
ADHD	M_VLDL_P		0.033434	0.00583562	1.01e-08	*		0.0318012	0.00583463	5.03e-08	*	-4.88359		0.032682	0.00586884	2.57e-08	*	-2.2492		0.0192086	0.00624478	0.00209836		-42.5476		0.0299239	0.00865246	0.00054334		-10.4985
ADHD	M_VLDL_PL		0.0317577	0.00587771	6.55e-08	*		0.0301697	0.00587688	2.84e-07	*	-5.0001		0.0310651	0.00591182	1.48e-07	*	-2.18081		0.0181073	0.0062974	0.0040356		-42.9828		0.029513	0.00873385	0.000727099		-7.06808
ADHD	M_VLDL_PL_pct		-0.024766	0.00583722	2.21e-05	*		-0.0239307	0.0058435	4.22e-05	*	-3.37308		-0.0247565	0.00587766	2.53e-05	*	-0.0385528		-0.0150956	0.00625637	0.0158287		-39.0471		-0.01921	0.00861731	0.025798		-22.434
ADHD	M_VLDL_TG		0.0421981	0.00583466	4.75e-13	*		0.0402059	0.00583166	5.41e-12	*	-4.72103		0.0413406	0.00586545	1.81e-12	*	-2.03196		0.024139	0.0061351	8.33e-05	*	-42.796		0.0359357	0.00861761	3.05e-05	*	-14.8404
ADHD	M_VLDL_TG_pct		0.0365034	0.00572521	1.82e-10	*		0.0350499	0.00572797	9.41e-10	*	-3.98158		0.0358904	0.00576494	4.8e-10	*	-1.67932		0.0217786	0.00604125	0.000312182		-40.3382		0.0308061	0.00847351	0.000277358		-15.6075
ADHD	MUFA		0.0337017	0.00570687	3.52e-09	*		0.0317595	0.00570178	2.55e-08	*	-5.76293		0.0327409	0.0057345	1.13e-08	*	-2.85074		0.0178404	0.00604268	0.0031531		-47.0637		0.0296851	0.0084329	0.000431306		-11.9182
ADHD	MUFA_pct		0.043732	0.0057805	3.86e-14	*		0.041294	0.00576757	8.09e-13	*	-5.57501		0.0418748	0.00580584	5.49e-13	*	-4.24692		0.0234624	0.00600067	9.23e-05	*	-46.3497		0.0398294	0.00847275	2.59e-06	*	-8.92397
ADHD	non_HDL_C		0.00844402	0.0057967	0.145201			0.00822637	0.00580322	0.156321				0.00880928	0.00583876	0.13136				0.00191244	0.00628222	0.760808				0.0126582	0.00861626	0.141802
ADHD	Omega_3		-0.00679504	0.00579599	0.241048			-0.00743498	0.00580134	0.199983				-0.0063601	0.0058435	0.276412				-0.00782807	0.00632148	0.215595				-0.0120697	0.00868312	0.164524
ADHD	Omega_3_pct		-0.025903	0.0057323	6.22e-06	*		-0.0255344	0.00573748	8.57e-06	*	-1.42291		-0.0246247	0.00577715	2.02e-05	*	-4.93488		-0.0198493	0.00623749	0.00146135		-23.3708		-0.0267435	0.00863667	0.00195817		3.24483
ADHD	Omega_6		0.0125179	0.00536844	0.019713			0.012181	0.00537442	0.0234225				0.0128153	0.00540529	0.017746				0.00627488	0.00580148	0.27943				0.016397	0.00795786	0.0393531
ADHD	Omega_6_by_Omega_3		0.0144948	0.00572667	0.0113704			0.0148442	0.00573237	0.00961043				0.013549	0.00577228	0.0189125				0.0137085	0.00625952	0.0285231				0.0181224	0.00858611	0.0348011
ADHD	Omega_6_pct		-0.0337985	0.00570979	3.23e-09	*		-0.0309048	0.00569741	5.82e-08	*	-8.56168		-0.0321297	0.00573062	2.06e-08	*	-4.9375		-0.0185126	0.0060301	0.00214039		-45.2266		-0.0172697	0.00821036	0.035431		-48.9041
ADHD	Phe		0.00397205	0.00608249	0.513737			0.00526497	0.00608716	0.387077				0.00495241	0.00612352	0.418658				-0.00306034	0.00655028	0.640351				0.00189737	0.00908631	0.834591
ADHD	Phosphatidylc		-0.011957	0.00530813	0.0242861			-0.0121754	0.005314	0.0219527				-0.0113373	0.00534917	0.0340529				-0.00805381	0.0057135	0.158655				-0.00867895	0.00781034	0.266477
ADHD	Phosphoglyc		-0.00897143	0.00529149	0.0899912			-0.00914637	0.00529736	0.0842412				-0.0083252	0.00533261	0.11848				-0.00658452	0.00571185	0.249				-0.00660971	0.00777698	0.395376
ADHD	PUFA		0.00997147	0.00534509	0.0621062			0.00956681	0.00535087	0.0737924				0.0103273	0.00538208	0.0550066				0.00438667	0.00577037	0.447131				0.0128253	0.00792382	0.105538
ADHD	PUFA_by_MUFA		-0.0430461	0.00536192	8.88e-16	*		-0.0404107	0.00534756	4.13e-14	*	-6.12242		-0.041154	0.00538076	2.04e-14	*	-4.39556		-0.0239775	0.00555384	1.58e-05	*	-44.2981		-0.0340702	0.00782275	1.33e-05	*	-20.8518
ADHD	PUFA_pct		-0.0432235	0.00576018	6.2e-14	*		-0.0401945	0.00574602	2.65e-12	*	-7.00792		-0.0412087	0.00577624	9.74e-13	*	-4.66145		-0.025222	0.00603377	2.91e-05	*	-41.6475		-0.0271179	0.00827012	0.00104166		-37.2612
ADHD	Pyruvate		-5.92e-05	0.00586763	0.99195			-0.000819969	0.00587038	0.888914				-0.0011106	0.00590867	0.850911				-0.0086421	0.00621974	0.164692				-0.00137646	0.00877397	0.875339
ADHD	Remnant_C		0.0123697	0.00591911	0.0366361			0.0115535	0.00592356	0.0511251				0.0121998	0.00596159	0.0407169				0.00554389	0.00641559	0.387517				0.014133	0.00882084	0.109106
ADHD	S_HDL_C		-0.00454381	0.00595182	0.445206			-0.00298205	0.00595151	0.616331				-0.0022328	0.00598812	0.709248				-0.00500902	0.0064681	0.438683				0.00416223	0.00866322	0.630908
ADHD	S_HDL_C_pct		-0.0217487	0.00562964	0.000111892	*		-0.019301	0.00562002	0.000594019		-11.2542		-0.0198773	0.00565015	0.00043478		-8.60454		-0.0138997	0.00608999	0.0224664		-36.0894		-0.0128013	0.00819583	0.118304		-41.1397
ADHD	S_HDL_CE		-0.00408631	0.00594593	0.491929			-0.00225475	0.00594344	0.704415				-0.001578	0.00597986	0.791865				-0.00482525	0.00646724	0.455603				0.00554426	0.00864975	0.52154
ADHD	S_HDL_CE_pct		-0.0155847	0.00555119	0.00499358			-0.0128995	0.00553868	0.0198596				-0.0134745	0.00556785	0.0155182				-0.0105939	0.00602131	0.0785101				-0.00601371	0.00803774	0.454349
ADHD	S_HDL_FC		-0.00428051	0.00589878	0.468047			-0.00377219	0.00590398	0.522872				-0.0029105	0.00594065	0.624182				-0.0037351	0.00640218	0.559617				0.000510582	0.00861323	0.95273
ADHD	S_HDL_FC_pct		-0.0210405	0.00580267	0.000287835			-0.0220593	0.00580787	0.000145771				-0.0220372	0.00584707	0.00016395				-0.0111329	0.00622264	0.0736006				-0.0248069	0.00853826	0.00366813
ADHD	S_HDL_L		0.00104948	0.00588218	0.858396			0.00194261	0.00588629	0.741383				0.00287276	0.00592323	0.627677				-0.00185881	0.00637647	0.77066				0.00701759	0.00855873	0.412254
ADHD	S_HDL_P		0.0016761	0.00602203	0.78076			0.00298453	0.00602407	0.620293				0.00382344	0.00606108	0.528159				-0.000940656	0.00654927	0.885794				0.00982758	0.00878383	0.263214
ADHD	S_HDL_PL		-0.000729181	0.00587103	0.901157			6.45e-05	0.00587557	0.991243				0.00100188	0.0059132	0.865458				-0.0025531	0.00636779	0.688465				0.00433343	0.00854472	0.612052
ADHD	S_HDL_PL_pct		-0.0162649	0.0058675	0.00557089			-0.0169938	0.00587425	0.00381654				-0.0167389	0.00590908	0.0046152				-0.00952465	0.00633945	0.132983				-0.0202246	0.00870914	0.0202206
ADHD	S_HDL_TG		0.0394567	0.00560542	1.94e-12	*		0.0374345	0.00559879	2.29e-11	*	-5.12513		0.0382632	0.00563392	1.11e-11	*	-3.02485		0.023417	0.00591921	7.62e-05	*	-40.6515		0.032286	0.00818416	7.98e-05	*	-18.1736
ADHD	S_HDL_TG_pct		0.0438088	0.00548213	1.33e-15	*		0.0414184	0.00546856	3.62e-14	*	-5.45632		0.0419202	0.0055061	2.66e-14	*	-4.31087		0.0273387	0.00575193	2e-06	*	-37.5954		0.0367207	0.00804084	4.95e-06	*	-16.1796
ADHD	S_LDL_C		0.0200562	0.00596585	0.000774283			0.0196751	0.00597288	0.000987481				0.0202937	0.00600751	0.00073				0.00967176	0.00645934	0.134308				0.0228009	0.00886748	0.0101318
ADHD	S_LDL_C_pct		-0.0153235	0.00585477	0.00886372			-0.0126952	0.00584576	0.0298784				-0.0125077	0.00587738	0.0333288				-0.0147398	0.00630694	0.0194349				0.000521292	0.00844208	0.950763
ADHD	S_LDL_CE		0.0228828	0.00591065	0.000108188	*		0.0222788	0.00591684	0.000166335		-2.63944		0.0230003	0.00595103	0.00011112	*	0.513683		0.0115138	0.00638504	0.0713494		-49.6836		0.0249259	0.00878143	0.00453298		8.92833
ADHD	S_LDL_CE_pct		0.00963031	0.00582828	0.0984647			0.0101685	0.00583481	0.0813809				0.011093	0.00587084	0.0588245				0.00105403	0.00626051	0.866299				0.0184646	0.00849949	0.0298228
ADHD	S_LDL_FC		0.0120185	0.00604715	0.0468704			0.0122142	0.00605498	0.0436728				0.0125483	0.00609066	0.0393738				0.00507657	0.00658576	0.440802				0.0160613	0.00898066	0.0737065
ADHD	S_LDL_FC_pct		-0.0310886	0.00559795	2.8e-08	*		-0.0285357	0.005585	3.23e-07	*	-8.21177		-0.0292214	0.00561943	1.99e-07	*	-6.00601		-0.0201563	0.00601865	0.000811132		-35.1651		-0.0214988	0.00813141	0.00819525		-30.8467
ADHD	S_LDL_L		0.0222643	0.00591755	0.000168274			0.0215868	0.00592358	0.000268211				0.022179	0.00595812	0.00019727				0.0111041	0.00639575	0.0825341				0.0234849	0.00880387	0.0076403
ADHD	S_LDL_P		0.0249467	0.00591013	2.43e-05	*		0.0238916	0.00591441	5.36e-05	*	-4.22961		0.0245444	0.00594953	3.7e-05	*	-1.61282		0.0131673	0.0063761	0.0389126		-47.2181		0.0240522	0.00880752	0.00631673		-3.58571
ADHD	S_LDL_PL		0.0211764	0.00598769	0.000405224			0.0203253	0.00599343	0.000695694				0.0207907	0.0060292	0.00056405				0.0107903	0.00648793	0.0962866				0.0209715	0.00891005	0.0185882
ADHD	S_LDL_PL_pct		-0.0146628	0.00582075	0.011767			-0.0152122	0.0058278	0.00904677				-0.0160891	0.00586297	0.00606596				-0.00527971	0.00624628	0.397968				-0.0218274	0.0085074	0.0102969
ADHD	S_LDL_TG		0.0402475	0.00582209	4.75e-12	*		0.0377393	0.00581161	8.37e-11	*	-6.23182		0.0384607	0.00584446	4.68e-11	*	-4.43958		0.0245383	0.00617933	7.16e-05	*	-39.0316		0.0309334	0.00854185	0.000293024		-23.1421
ADHD	S_LDL_TG_pct		0.0347366	0.00567738	9.45e-10	*		0.0320723	0.00566439	1.5e-08	*	-7.67001		0.0324255	0.00569966	1.28e-08	*	-6.65309		0.0242442	0.0060792	6.66e-05	*	-30.2054		0.0245469	0.00837181	0.0033669		-29.3341
ADHD	S_VLDL_C		0.0258907	0.00601	1.65e-05	*		0.0244926	0.0060092	4.58e-05	*	-5.40012		0.0250832	0.00604697	3.35e-05	*	-3.11875		0.0146522	0.0064839	0.0238343		-43.4073		0.0258223	0.00889856	0.0037096		-0.263971
ADHD	S_VLDL_C_pct		-0.0261852	0.00575714	5.41e-06	*		-0.0245499	0.00575946	2.02e-05	*	-6.24507		-0.0254918	0.00579202	1.08e-05	*	-2.64793		-0.0172109	0.00617799	0.00533887		-34.2723		-0.0198362	0.00851305	0.019801		-24.2463
ADHD	S_VLDL_CE		0.0269245	0.00600022	7.21e-06	*		0.0254118	0.00599805	2.27e-05	*	-5.61823		0.025948	0.00603628	1.72e-05	*	-3.62678		0.0154273	0.00647036	0.0171116		-42.7017		0.0264266	0.00886901	0.00288568		-1.84905
ADHD	S_VLDL_CE_pct		-0.0181119	0.0057565	0.0016533			-0.0168764	0.00576186	0.00340079				-0.0178515	0.00579318	0.00205983				-0.0117042	0.0062061	0.0593063				-0.0142049	0.00851574	0.0952994
ADHD	S_VLDL_FC		0.0237385	0.00601584	7.95e-05	*		0.0225208	0.00601726	0.000182049		-5.12931		0.0232023	0.00605459	0.00012701	*	-2.25877		0.0132352	0.00650335	0.0418364		-44.2456		0.023934	0.0089207	0.00729705		0.823798
ADHD	S_VLDL_FC_pct		-0.0335242	0.00570577	4.22e-09	*		-0.0315068	0.00570247	3.29e-08	*	-6.01761		-0.0322423	0.00573831	1.92e-08	*	-3.8238		-0.0225085	0.00610036	0.000224522		-32.859		-0.0249647	0.00842337	0.00303918		-25.5322
ADHD	S_VLDL_L		0.0345861	0.00582046	2.81e-09	*		0.0326716	0.00581494	1.93e-08	*	-5.53547		0.033551	0.00585074	9.78e-09	*	-2.99265		0.0201638	0.00620619	0.0011582		-41.6997		0.0306529	0.00862483	0.00037938		-11.3721
ADHD	S_VLDL_P		0.035088	0.00575081	1.05e-09	*		0.0330827	0.0057442	8.44e-09	*	-5.71481		0.0339086	0.00578049	4.46e-09	*	-3.36103		0.0209693	0.00614266	0.000640828		-40.2379		0.0295245	0.00848662	0.000503384		-15.8557
ADHD	S_VLDL_PL		0.0296799	0.00591432	5.21e-07	*		0.0281121	0.00591252	1.99e-06	*	-5.28243		0.0288882	0.00594911	1.2e-06	*	-2.66755		0.0170159	0.00635492	0.00741525		-42.6686		0.0277001	0.0087677	0.00158132		-6.67071
ADHD	S_VLDL_PL_pct		-0.0316137	0.0057954	4.9e-08	*		-0.0295706	0.0057929	3.31e-07	*	-6.46275		-0.0302954	0.0058295	2.03e-07	*	-4.17015		-0.0218137	0.00621801	0.000451242		-30.9993		-0.0229344	0.00856905	0.00744117		-27.4542
ADHD	S_VLDL_TG		0.0382906	0.00573465	2.44e-11	*		0.0360695	0.00572719	3.02e-10	*	-5.80053		0.0370652	0.00576176	1.25e-10	*	-3.20029		0.0233165	0.00608333	0.000126668	*	-39.1065		0.0304824	0.00845103	0.000309822		-20.3919
ADHD	S_VLDL_TG_pct		0.0231888	0.00492738	2.52e-06	*		0.021794	0.00492915	9.8e-06	*	-6.01475		0.0223817	0.00496183	6.46e-06	*	-3.48033		0.0161464	0.00529548	0.00229536		-30.3698		0.0174363	0.0073342	0.0174351		-24.8071
ADHD	SFA		0.0269644	0.00562966	1.67e-06	*		0.0251925	0.0056287	7.62e-06	*	-6.57121		0.026269	0.00566144	3.48e-06	*	-2.57913		0.0152117	0.00602296	0.0115495		-43.586		0.0182518	0.00830896	0.0280462		-32.3116
ADHD	SFA_pct		0.0215886	0.00611631	0.000416061			0.0195179	0.00611758	0.00142045				0.0205051	0.00615081	0.00085691				0.0146086	0.00662503	0.0274501				-0.00141605	0.00889816	0.873559
ADHD	Sphingomyelins		-0.013451	0.00552823	0.0149679			-0.0132972	0.00553389	0.0162675				-0.0128942	0.0055725	0.0206732				-0.00814038	0.00598146	0.173534				-0.00918986	0.00810868	0.257073
ADHD	TG_by_PG		0.0510969	0.00562894	< 2.2 E-16	*		0.0486324	0.00561799	< 2.2 E-16	*	-4.82319		0.0493607	0.00565303	< 2.2 E-16	*	-3.39794		0.0304776	0.00579015	1.41e-07	*	-40.3534		0.0424336	0.0083279	3.48e-07	*	-16.9548
ADHD	Total_BCAA		0.000429601	0.00591099	0.942062			0.00316519	0.00590672	0.592054				0.00255313	0.00594533	0.667607				-0.00840942	0.0063014	0.18203				-0.00019789	0.00882015	0.9821
ADHD	Total_C		-0.00763058	0.00550317	0.16557			-0.00733167	0.00550923	0.183256				-0.0067606	0.0055454	0.222795				-0.00685434	0.00596576	0.250577				-0.00211732	0.00813556	0.794667
ADHD	Total_CE		-0.0103949	0.005505	0.0589894			-0.00990847	0.00551056	0.0721632				-0.0093593	0.00554699	0.0915521				-0.0084881	0.00596374	0.154653				-0.00421744	0.00812408	0.603671
ADHD	Total_FA		0.023332	0.00539465	1.53e-05	*		0.0219331	0.00539506	4.8e-05	*	-5.99573		0.0228899	0.00542618	2.46e-05	*	-1.89471		0.0123176	0.00577184	0.0328357		-47.2073		0.0200614	0.00799577	0.0121072		-14.0176
ADHD	Total_FC		0.00105961	0.00575046	0.853805			0.000802085	0.00575696	0.889194				0.00146044	0.00579452	0.801012				-0.00105447	0.00624775	0.865973				0.00467211	0.00853872	0.584264
ADHD	Total_L		0.00814441	0.00538112	0.130149			0.00746717	0.00538617	0.165637				0.00833489	0.0054193	0.124049				0.00283188	0.00582117	0.626627				0.00912433	0.00797854	0.252786
ADHD	Total_P		-0.0232954	0.00559963	3.18e-05	*		-0.0220374	0.00560016	8.32e-05	*	-5.40041		-0.0214675	0.00563836	0.00014043		-7.84681		-0.014398	0.0060083	0.0165592		-38.1939		-0.0152193	0.00818073	0.0628309		-34.6683
ADHD	Total_PL		-0.00737007	0.00534055	0.16758			-0.00755728	0.00534644	0.157504				-0.0067985	0.00538269	0.20658				-0.00574706	0.00577551	0.3197				-0.00499611	0.00788	0.526065
ADHD	Total_TG		0.0456489	0.00597484	2.18e-14	*		0.0432127	0.00596632	4.4e-13	*	-5.33701		0.0442659	0.00600162	1.64e-13	*	-3.02985		0.0265027	0.00625201	2.24e-05	*	-41.9423		0.0378956	0.00884614	1.84e-05	*	-16.9847
ADHD	Tyr		-1.2e-05	0.00617077	0.998451			-0.000254217	0.00617687	0.967171				-0.0010851	0.0062108	0.861307				-0.00963291	0.00662691	0.146056				-0.00628411	0.00908161	0.488962
ADHD	Unsaturation		-0.0391615	0.00580255	1.49e-11	*		-0.0364674	0.0057943	3.1e-10	*	-6.87936		-0.0367769	0.00583094	2.84e-10	*	-6.08915		-0.0255893	0.00618278	3.49e-05	*	-34.6569		-0.0272654	0.00844531	0.00124453		-30.3769
ADHD	Val		-0.00243186	0.00589701	0.680055			0.000539988	0.00589096	0.926965				0.00033453	0.0059282	0.954999				-0.0118707	0.00626124	0.0579722				-0.00287755	0.00874147	0.742017
ADHD	VLDL_C		0.0310492	0.00590202	1.43e-07	*		0.0293303	0.00589864	6.61e-07	*	-5.53591		0.030071	0.00593461	4.04e-07	*	-3.15034		0.0171122	0.00631166	0.00670402		-44.8869		0.0285246	0.00878339	0.00116398		-8.1309
ADHD	VLDL_CE		0.0246974	0.00598339	3.66e-05	*		0.0232396	0.00598236	0.000102463	*	-5.90271		0.0239007	0.00601983	7.18e-05	*	-3.22577		0.013611	0.00645092	0.0348637		-44.8888		0.0236636	0.0089112	0.00791919		-4.18571
ADHD	VLDL_FC		0.0382152	0.00581998	5.16e-11	*		0.0361854	0.00581418	4.86e-10	*	-5.31145		0.0370233	0.00584856	2.45e-10	*	-3.11883		0.0217267	0.006168	0.00042751		-43.1464		0.0332488	0.00862097	0.000114911	*	-12.9959
ADHD	VLDL_L		0.0423483	0.00589419	6.73e-13	*		0.0401813	0.00588718	8.78e-12	*	-5.11704		0.0411454	0.00592242	3.72e-12	*	-2.8404		0.0236687	0.00618246	0.000128996	*	-44.1094		0.0370714	0.00876574	2.35e-05	*	-12.4607
ADHD	VLDL_P		0.0340333	0.00576063	3.46e-09	*		0.0319338	0.00575389	2.86e-08	*	-6.16915		0.0327633	0.00578904	1.52e-08	*	-3.73169		0.0198996	0.00615532	0.00122538		-41.5292		0.0282208	0.00851262	0.000915869		-17.079
ADHD	VLDL_PL		0.0402565	0.00582398	4.77e-12	*		0.0380813	0.00581636	5.86e-11	*	-5.40337		0.0389506	0.00585097	2.79e-11	*	-3.2439		0.023063	0.00615218	0.00017772		-42.7099		0.034779	0.00862925	5.57e-05	*	-13.6066
ADHD	VLDL_size		0.0446814	0.00562868	2e-15	*		0.0431907	0.00562887	1.69e-14	*	-3.33625		0.0439906	0.00566365	7.99e-15	*	-1.54609		0.0235958	0.00579873	4.72e-05	*	-47.1911		0.0425101	0.00835622	3.63e-07	*	-4.8596
ADHD	VLDL_TG		0.0471266	0.0059964	3.77e-15	*		0.044814	0.00598973	7.33e-14	*	-4.9072		0.0458846	0.00602525	2.62e-14	*	-2.63542		0.0270502	0.00625156	1.51e-05	*	-42.6011		0.0395372	0.00887044	8.3e-06	*	-16.1043
ADHD	XL_HDL_C		-0.0428788	0.00576007	9.75e-14	*		-0.0425873	0.00576668	1.52e-13	*	-0.679812		-0.0429687	0.00580789	1.38e-13	*	0.20971		-0.0231139	0.00597055	0.000108245	*	-46.0947		-0.0419323	0.00848046	7.63e-07	*	-2.20741
ADHD	XL_HDL_C_pct		0.0255494	0.00585575	1.28e-05	*		0.0263072	0.00586193	7.2e-06	*	2.96603		0.0266997	0.00589879	6e-06	*	4.50243		0.0116634	0.00623679	0.0614708		-54.3497		0.0333483	0.00887863	0.000172641		30.5248
ADHD	XL_HDL_CE		-0.044754	0.00572462	5.33e-15	*		-0.0443162	0.00573058	1.04e-14	*	-0.978188		-0.0446605	0.00577175	1.02e-14	*	-0.208813		-0.0242404	0.00590801	4.08e-05	*	-45.8363		-0.0429854	0.00843025	3.42e-07	*	-3.95167
ADHD	XL_HDL_CE_pct		-0.00245477	0.00591057	0.677909			-0.000498705	0.00590792	0.932728				9.11e-05	0.00594536	0.987768				-0.00399194	0.00645245	0.536133				0.00874744	0.00879628	0.320005
ADHD	XL_HDL_FC		-0.0325631	0.00585524	2.68e-08	*		-0.032871	0.00586296	2.06e-08	*	0.945628		-0.0333811	0.00590754	1.6e-08	*	2.512		-0.0176707	0.00619654	0.00434861		-45.7341		-0.0349636	0.0085783	4.59e-05	*	7.37185
ADHD	XL_HDL_FC_pct		0.0354489	0.0046827	3.73e-14	*		0.0348807	0.0046866	9.86e-14	*	-1.60291		0.0350228	0.00471826	1.15e-13	*	-1.20211		0.0185816	0.00480601	0.000110489	*	-47.5821		0.03821	0.00720376	1.13e-07	*	7.78871
ADHD	XL_HDL_L		-0.04323	0.00578391	7.77e-14	*		-0.0431075	0.00579106	9.79e-14	*	-0.283479		-0.0434853	0.00583244	8.93e-14	*	0.590474		-0.0229697	0.00598762	0.000124957	*	-46.8664		-0.0435893	0.00853421	3.26e-07	*	0.831151
ADHD	XL_HDL_P		-0.0395658	0.00577644	7.41e-12	*		-0.0395603	0.00578386	7.93e-12	*	-0.0139818		-0.0398766	0.00582678	7.72e-12	*	0.785453		-0.0202417	0.00599781	0.00073857		-48.8405		-0.0401505	0.00851541	2.42e-06	*	1.47764
ADHD	XL_HDL_PL		-0.0440873	0.00579955	2.91e-14	*		-0.0440179	0.00580681	3.44e-14	*	-0.157424		-0.0444316	0.00584812	3.02e-14	*	0.780868		-0.0236073	0.00600433	8.43e-05	*	-46.4534		-0.0444626	0.00854759	1.97e-07	*	0.851219
ADHD	XL_HDL_PL_pct		-0.0320398	0.00605661	1.22e-07	*		-0.0320892	0.00606468	1.22e-07	*	0.154218		-0.0329649	0.00610405	6.65e-08	*	2.8874		-0.0212197	0.00649277	0.00108232		-33.7708		-0.0342706	0.00954311	0.000329236		6.96279
ADHD	XL_HDL_TG		0.0105359	0.00564203	0.0618451			0.00824987	0.00563356	0.14308				0.00874473	0.00566577	0.122726				0.0094812	0.0061348	0.12223				0.00262477	0.00829643	0.751719
ADHD	XL_HDL_TG_pct		0.0427681	0.00598227	8.73e-13	*		0.0408771	0.00597937	8.12e-12	*	-4.42164		0.0415907	0.00601687	4.77e-12	*	-2.753		0.0259239	0.00628356	3.7e-05	*	-39.385		0.0408781	0.00894771	4.91e-06	*	-4.4194
ADHD	XL_VLDL_C		0.045236	0.00575633	4e-15	*		0.0431668	0.00575058	6.06e-14	*	-4.57431		0.0440845	0.00578314	2.49e-14	*	-2.54558		0.0263017	0.00602972	1.29e-05	*	-41.8567		0.0384738	0.00848893	5.84e-06	*	-14.9489
ADHD	XL_VLDL_C_pct		-0.0181542	0.00498339	0.000269538			-0.0170325	0.00498795	0.000638455				-0.0173335	0.00501106	0.00054208				-0.00776845	0.00534266	0.145935				-0.0133786	0.00765879	0.080668
ADHD	XL_VLDL_CE		0.0426389	0.00576106	1.35e-13	*		0.0408708	0.00575781	1.26e-12	*	-4.14659		0.0418094	0.00579104	5.21e-13	*	-1.94543		0.0246815	0.00606794	4.75e-05	*	-42.115		0.037667	0.00852714	9.99e-06	*	-11.6605
ADHD	XL_VLDL_CE_pct		-0.0227411	0.00529307	1.74e-05	*		-0.021105	0.00529491	6.72e-05	*	-7.19428		-0.0212957	0.00532332	6.32e-05	*	-6.35571		-0.00943278	0.00564316	0.0946147		-58.5209		-0.0163943	0.00806646	0.0421129		-27.9089
ADHD	XL_VLDL_FC		0.0473962	0.00584869	4.44e-16	*		0.0450374	0.00584084	1.24e-14	*	-4.97669		0.045922	0.00587306	5.33e-15	*	-3.11041		0.0278021	0.00610855	5.33e-06	*	-41.341		0.0387005	0.00858695	6.58e-06	*	-18.3469
ADHD	XL_VLDL_FC_pct		-0.00883546	0.00626143	0.158217			-0.00872995	0.00626831	0.163707				-0.0095843	0.00631275	0.128951				-0.00500215	0.00679873	0.461884				-0.00606041	0.00949272	0.523196
ADHD	XL_VLDL_L		0.0497473	0.00599932	2.22e-16	*		0.0473717	0.00599217	2.66e-15	*	-4.77536		0.0483575	0.00602656	1.11e-15	*	-2.79382		0.0288406	0.00623394	3.72e-06	*	-42.0257		0.0399337	0.00882372	6.02e-06	*	-19.7268
ADHD	XL_VLDL_P		0.048785	0.00590131	2.22e-16	*		0.0464122	0.00589433	3.33e-15	*	-4.86375		0.0473275	0.00592666	1.33e-15	*	-2.98747		0.0288118	0.00615361	2.84e-06	*	-40.9412		0.0386916	0.00864521	7.62e-06	*	-20.6895
ADHD	XL_VLDL_PL		0.048998	0.00591466	2.22e-16	*		0.0465823	0.00590663	3.11e-15	*	-4.93025		0.0474877	0.00593914	1.33e-15	*	-3.08254		0.0288298	0.0061636	2.9e-06	*	-41.1613		0.0395077	0.00867856	5.31e-06	*	-19.3688
ADHD	XL_VLDL_PL_pct		0.0192794	0.00637276	0.00248402			0.0178092	0.00637175	0.00518969				0.017812	0.00641188	0.00547006				0.0109023	0.00685023	0.11149				0.0211024	0.00966034	0.0289303
ADHD	XL_VLDL_TG		0.0492882	0.00605128	4.44e-16	*		0.0468845	0.00604471	8.66e-15	*	-4.87672		0.0478518	0.00607832	3.55e-15	*	-2.91421		0.0287146	0.00629527	5.08e-06	*	-41.7415		0.038092	0.00885551	1.7e-05	*	-22.7157
ADHD	XL_VLDL_TG_pct		0.0228939	0.0060371	0.000149318			0.0218474	0.00604355	0.000300346				0.0225857	0.00609077	0.00020875				0.0144388	0.00650048	0.0263375				0.0193029	0.00907372	0.033392
ADHD	XS_VLDL_C		-0.000791862	0.00587389	0.892762			-0.00198394	0.00587549	0.735617				-0.0016579	0.00591909	0.779405				-0.00120021	0.00639571	0.851144				-0.00178835	0.00869544	0.837053
ADHD	XS_VLDL_C_pct		-0.0347665	0.00541783	1.39e-10	*		-0.0328663	0.00541293	1.26e-09	*	-5.46585		-0.0332804	0.00545126	1.03e-09	*	-4.27463		-0.0229354	0.00576281	6.89e-05	*	-34.0304		-0.0252928	0.00798292	0.00153298		-27.2496
ADHD	XS_VLDL_CE		-0.007275	0.00583968	0.212843			-0.00808397	0.005844	0.166575				-0.0078139	0.00588832	0.1845				-0.00519314	0.00635091	0.413528				-0.00635351	0.0086522	0.462752
ADHD	XS_VLDL_CE_pct		-0.0367223	0.0052467	2.58e-12	*		-0.0347844	0.00524032	3.18e-11	*	-5.27714		-0.0351989	0.00527863	2.59e-11	*	-4.14843		-0.0240516	0.00555287	1.48e-05	*	-34.5042		-0.0260404	0.00771726	0.000740023		-29.0884
ADHD	XS_VLDL_FC		0.0140494	0.00591444	0.0175278			0.0120606	0.00590772	0.041201				0.0125038	0.00594991	0.0355965				0.00796671	0.00643103	0.215423				0.00876283	0.00871477	0.31465
ADHD	XS_VLDL_FC_pct		0.016832	0.00610371	0.0058215			0.0166153	0.00610933	0.00653491				0.0164402	0.00614186	0.00743417				0.00694519	0.00655121	0.289082				0.00819403	0.00911132	0.36848
ADHD	XS_VLDL_L		0.0124168	0.00586692	0.0343105			0.0104236	0.00585997	0.0752758				0.0108513	0.00590129	0.0659454				0.0072911	0.00637524	0.252766				0.00779577	0.00866338	0.368199
ADHD	XS_VLDL_P		0.0118386	0.00589184	0.044503			0.00990464	0.00588637	0.0924447				0.0103428	0.0059281	0.081035				0.00681319	0.00640623	0.287544				0.00830661	0.00868177	0.338675
ADHD	XS_VLDL_PL		0.0165754	0.00585099	0.0046124			0.014361	0.00584047	0.0139373				0.01471	0.00588158	0.0123832				0.0100004	0.00635601	0.115633				0.0103983	0.00861226	0.227283
ADHD	XS_VLDL_PL_pct		0.0295455	0.0059129	5.83e-07	*		0.0276096	0.00590427	2.92e-06	*	-6.55234		0.0272516	0.00594592	4.58e-06	*	-7.76416		0.0181976	0.00633686	0.00408256		-38.4082		0.0169271	0.00880636	0.0545881		-42.7086
ADHD	XS_VLDL_TG		0.0294497	0.0056814	2.18e-07	*		0.0268007	0.00566582	2.24e-06	*	-8.99471		0.0273814	0.00570296	1.58e-06	*	-7.023		0.0184865	0.0061075	0.00247116		-37.2268		0.0199707	0.00828742	0.0159628		-32.1868
ADHD	XS_VLDL_TG_pct		0.0297169	0.0052963	2.01e-08	*		0.0281602	0.00529652	1.06e-07	*	-5.23838		0.0286016	0.00533354	8.2e-08	*	-3.75318		0.0191386	0.00566405	0.000727631		-35.5971		0.0249488	0.00788075	0.00154659		-16.0449
ADHD	XXL_VLDL_C		0.0473912	0.00600963	3.11e-15	*		0.0450345	0.00600204	6.22e-14	*	-4.97286		0.0458555	0.00603378	2.98e-14	*	-3.24048		0.027905	0.00629978	9.44e-06	*	-41.1178		0.0384511	0.00882426	1.32e-05	*	-18.8644
ADHD	XXL_VLDL_C_pct		0.00711459	0.00639642	0.26602			0.00723517	0.00640428	0.258586				0.00664149	0.00645291	0.303374				0.00334109	0.00695169	0.63079				0.00213735	0.00996391	0.83015
ADHD	XXL_VLDL_CE		0.0462864	0.00593076	6e-15	*		0.0440212	0.00592385	1.08e-13	*	-4.89392		0.044951	0.00595442	4.37e-14	*	-2.88513		0.0267848	0.00621636	1.64e-05	*	-42.1325		0.0375692	0.00872886	1.68e-05	*	-18.8331
ADHD	XXL_VLDL_CE_pct		0.00642253	0.00640345	0.31587			0.00653244	0.00641173	0.308286				0.00599453	0.00646038	0.353464				0.0017912	0.00695305	0.796705				0.00144729	0.00997298	0.884615
ADHD	XXL_VLDL_FC		0.0460597	0.00605392	2.78e-14	*		0.043616	0.00604529	5.4e-13	*	-5.30542		0.0443707	0.00607927	2.91e-13	*	-3.66689		0.027553	0.00635182	1.44e-05	*	-40.1798		0.0364628	0.00884461	3.75e-05	*	-20.8357
ADHD	XXL_VLDL_FC_pct		0.00954018	0.00635188	0.133111			0.00945161	0.00635875	0.137175				0.00878829	0.00640687	0.170158				0.00484265	0.00689836	0.482679				0.00581501	0.00988225	0.556244
ADHD	XXL_VLDL_L		0.0477056	0.0062281	1.87e-14	*		0.0453612	0.00621988	3.03e-13	*	-4.91446		0.0464838	0.0062528	1.05e-13	*	-2.56119		0.0282559	0.00650213	1.39e-05	*	-40.7704		0.0371885	0.00913743	4.7e-05	*	-22.046
ADHD	XXL_VLDL_P		0.0478044	0.00617871	1.02e-14	*		0.0452667	0.00616922	2.18e-13	*	-5.30856		0.0460786	0.00620083	1.08e-13	*	-3.61007		0.0289103	0.00647157	7.92e-06	*	-39.5238		0.0356228	0.00900174	7.58e-05	*	-25.4823
ADHD	XXL_VLDL_PL		0.0474914	0.00610551	7.33e-15	*		0.0450124	0.0060967	1.55e-13	*	-5.21998		0.0458024	0.00612974	7.88e-14	*	-3.55653		0.0289296	0.0064088	6.36e-06	*	-39.0845		0.0357473	0.00890936	6.01e-05	*	-24.729
ADHD	XXL_VLDL_PL_pct		0.0267713	0.00619675	1.56e-05	*		0.0256854	0.00619878	3.42e-05	*	-4.05612		0.025349	0.006244	4.91e-05	*	-5.31247		0.0137126	0.00661815	0.0382681		-48.7786		0.0236524	0.00956224	0.0133788		-11.6499
ADHD	XXL_VLDL_TG		0.0482579	0.00627442	1.47e-14	*		0.0458907	0.0062675	2.44e-13	*	-4.90523		0.0465944	0.00630349	1.45e-13	*	-3.447		0.0307472	0.00656604	2.83e-06	*	-36.2856		0.0359579	0.00920156	9.31e-05	*	-25.4881
ADHD	XXL_VLDL_TG_pct		0.0125815	0.00627478	0.0449526			0.0118597	0.00628096	0.0589992				0.0113033	0.00632749	0.0740375				0.00512676	0.00677677	0.449338				0.00540795	0.00972056	0.577978
AN	Acetate		0.0267655	0.00666824	5.97e-05	*		0.0271537	0.00666233	4.59e-05	*	1.45058		0.0268832	0.00666864	5.55e-05	*	0.439925		0.0172111	0.00717568	0.0164607		-35.6965		0.0181313	0.00994649	0.0683203		-32.2584
AN	Acetoacetate		0.00395186	0.00692087	0.567995			0.0048205	0.0069178	0.485912				0.00411837	0.00692248	0.551892				0.00841211	0.00758075	0.267143				0.00827386	0.0105024	0.43081
AN	Acetone		0.0123129	0.00679219	0.0698626			0.0127883	0.00679008	0.0596486				0.0124187	0.00679511	0.0676098				0.0112428	0.00739919	0.128644				0.0143088	0.0103572	0.167116
AN	Ala		-0.00607965	0.00638626	0.341102			-0.00677956	0.00638506	0.288333				-0.0067345	0.00639054	0.291967				-0.00887409	0.00682753	0.193686				0.00143135	0.0092581	0.877133
AN	Albumin		0.0189199	0.00617141	0.00217136			0.0197164	0.00615811	0.0013662				0.0198426	0.0061615	0.00128001				0.00952794	0.00649659	0.142483				0.0130456	0.00883703	0.139878
AN	ApoA1		0.0223088	0.0056504	7.87e-05	*		0.0227224	0.00564463	5.69e-05	*	1.85365		0.0222688	0.0056503	8.11e-05	*	-0.179637		0.0130819	0.00593989	0.0276389		-41.3601		0.013553	0.00820206	0.0984543		-39.2481
AN	ApoB		-0.00960813	0.00634611	0.130021			-0.00984235	0.00634265	0.120717				-0.0095611	0.00634869	0.132069				-0.0040606	0.00685992	0.553897				-0.0111134	0.00938361	0.236279
AN	ApoB_by_ApoA1		-0.0236729	0.00625698	0.000154677			-0.0241628	0.00624814	0.000110093	*			-0.0236189	0.00625333	0.00015872				-0.0127755	0.00659559	0.0527473				-0.0210296	0.0092199	0.0225548
AN	bOHbutyrate		0.00204446	0.00708658	0.772967			0.0030529	0.00708065	0.666351				0.00256406	0.00708563	0.717451				0.00511327	0.00780083	0.51216				0.00718044	0.0108316	0.507386
AN	Cholines		0.0105153	0.00559285	0.0600899			0.010501	0.00559218	0.0604095				0.0102922	0.00559767	0.0659644				0.00676619	0.00601855	0.260919				0.00322812	0.00815435	0.692196
AN	Citrate		0.00589092	0.00623882	0.345049			0.00696698	0.00622401	0.262981				0.00687619	0.00623138	0.26982				0.00056425	0.00674275	0.933309				0.0041701	0.00939147	0.657021
AN	Clinical_LDL_C		-0.00349254	0.00616275	0.570906			-0.00322299	0.00616183	0.600934				-0.0030895	0.00616821	0.616463				4.45e-05	0.00668608	0.994695				-0.00759251	0.00904708	0.401345
AN	Creatinine		-0.011347	0.00529152	0.0320026			-0.0120408	0.00528628	0.0227421				-0.0120222	0.00529302	0.0231272				-0.00733182	0.00566523	0.195603				-0.0118503	0.00824566	0.150672
AN	DHA		0.0105819	0.00611842	0.0837175			0.0104627	0.00611769	0.087223				0.0102616	0.00612137	0.0936672				0.00606569	0.00660966	0.358775				-0.000568047	0.00903546	0.949871
AN	DHA_pct		0.017124	0.0059793	0.00418484			0.0174719	0.00596926	0.00342272				0.0171982	0.00597392	0.003991				0.00701435	0.00627642	0.26375				0.0101329	0.00886644	0.253106
AN	Gln		0.0103669	0.00642105	0.106414			0.00965705	0.00641534	0.132246				0.00961481	0.00641574	0.13397				-0.00321858	0.00682808	0.637374				0.0116551	0.00931223	0.21072
AN	Glucose		-0.00426095	0.00644483	0.508521			-0.0046303	0.00644539	0.472517				-0.0048174	0.006452	0.455272				0.00391791	0.00688905	0.56955				0.00185474	0.0093908	0.843432
AN	Gly		0.0113132	0.00641959	0.078019			0.00974599	0.00640934	0.128362				0.0100446	0.00641459	0.117373				-0.000945494	0.00680601	0.889513				0.0108273	0.00929871	0.244268
AN	GlycA		-0.0203535	0.00610907	0.000863229			-0.0212665	0.00607932	0.000468445				-0.0209336	0.00608391	0.00057995				-0.00396994	0.00623298	0.524174				-0.016148	0.00885247	0.068133
AN	HDL_C		0.0271496	0.00568714	1.81e-06	*		0.0276597	0.00567869	1.11e-06	*	1.87888		0.0271656	0.00568407	1.76e-06	*	0.058859		0.015119	0.00587878	0.0101175		-44.3125		0.0150524	0.00826987	0.068736		-44.5576
AN	HDL_CE		0.027371	0.00571426	1.67e-06	*		0.0279515	0.00570415	9.57e-07	*	2.12091		0.0274521	0.00570957	1.52e-06	*	0.296226		0.0153079	0.0059026	0.00950266		-44.0725		0.0154219	0.00830052	0.0631768		-43.6561
AN	HDL_FC		0.0251099	0.00578934	1.44e-05	*		0.0253482	0.00578666	1.18e-05	*	0.949185		0.0248832	0.00579226	1.74e-05	*	-0.902788		0.0130415	0.00602973	0.0305511		-48.0621		0.0118124	0.00844004	0.161642		-52.957
AN	HDL_L		0.0255381	0.00564492	6.07e-06	*		0.0258655	0.00564011	4.52e-06	*	1.2821		0.025367	0.00564552	7.01e-06	*	-0.669973		0.0144883	0.00588168	0.0137665		-43.2677		0.0150142	0.0082206	0.0677889		-41.2087
AN	HDL_P		0.0174793	0.0059612	0.00336588			0.0180596	0.00595351	0.00241782				0.0176733	0.0059597	0.00302223				0.01127	0.00636255	0.0765109				0.0103474	0.00863588	0.230843
AN	HDL_PL		0.0243758	0.0057007	1.9e-05	*		0.024638	0.00569708	1.53e-05	*	1.07563		0.0241104	0.00570248	2.36e-05	*	-1.08888		0.0138777	0.00597724	0.0202459		-43.0677		0.0146829	0.00830373	0.0770224		-39.7645
AN	HDL_size		0.03152	0.00591146	9.71e-08	*		0.0314896	0.00591115	9.98e-08	*	-0.0964371		0.0309995	0.00591529	1.6e-07	*	-1.65152		0.0151094	0.00602124	0.012095		-52.064		0.016781	0.00866369	0.0527528		-46.7607
AN	HDL_TG		-0.00615356	0.00610655	0.3136			-0.0070217	0.00609593	0.249376				-0.0068507	0.00609964	0.261384				-0.00334472	0.00659751	0.612178				-0.000420397	0.00886209	0.962164
AN	His		-0.00233764	0.00651972	0.719932			-0.00188374	0.00651816	0.772583				-0.0016159	0.0065239	0.80437				-0.0131681	0.007052	0.0618622				-0.00439219	0.00964235	0.648742
AN	IDL_C		0.00506381	0.00609877	0.406369			0.00531092	0.00609836	0.383822				0.00519351	0.0061048	0.394922				0.00247906	0.00660876	0.707573				5.49e-05	0.0089553	0.995106
AN	IDL_C_pct		0.0138461	0.00600891	0.0212078			0.0150727	0.00598759	0.0118252				0.0148902	0.00599298	0.0129695				0.0085186	0.00645936	0.187236				0.00135048	0.00858613	0.875019
AN	IDL_CE		0.00471625	0.00611941	0.440883			0.00498838	0.00611886	0.414931				0.0048848	0.00612543	0.425183				0.00212118	0.00663366	0.74915				5e-05	0.00898301	0.995559
AN	IDL_CE_pct		0.00988017	0.00619914	0.110982			0.0110775	0.00618174	0.0731363				0.0110077	0.00618774	0.0752474				0.00522633	0.00669213	0.434822				-0.000729213	0.00891144	0.934783
AN	IDL_FC		0.00503943	0.0061373	0.41158			0.00518936	0.00613762	0.397832				0.00502469	0.00614402	0.413461				0.00251684	0.00665592	0.70533				0.00073784	0.00901903	0.934798
AN	IDL_FC_pct		0.012155	0.0061099	0.0466583			0.0126207	0.00610674	0.0387641				0.0122653	0.00611202	0.044777				0.00898889	0.00656563	0.170973				0.00382576	0.00901149	0.67117
AN	IDL_L		0.00384962	0.00610455	0.528292			0.00392786	0.00610446	0.519938				0.00383708	0.00611086	0.530062				0.00190097	0.00661772	0.773917				-0.000435336	0.00898107	0.96134
AN	IDL_P		-0.00325837	0.00637563	0.609304			-0.00340607	0.00637453	0.593116				-0.0033584	0.00638177	0.59871				-0.00314149	0.00694465	0.651008				-0.00488087	0.00935954	0.602028
AN	IDL_PL		0.00317403	0.00612672	0.604415			0.00315212	0.00612686	0.606919				0.00305703	0.00613326	0.618177				0.00122936	0.00665303	0.8534				3.54e-05	0.00902328	0.996866
AN	IDL_PL_pct		-0.0013463	0.00632186	0.831358			-0.00189553	0.0063205	0.764252				-0.0019623	0.00632655	0.75643				-0.00117042	0.00686537	0.864631				0.00379458	0.00919838	0.679953
AN	IDL_TG		-0.00962863	0.00603593	0.110663			-0.0107735	0.00601468	0.0732602				-0.0105248	0.00601974	0.0803975				-0.00476923	0.00651545	0.464176				-0.00358592	0.00872744	0.681162
AN	IDL_TG_pct		-0.0132362	0.00593836	0.0258183			-0.0144988	0.00591759	0.0142813				-0.0141981	0.00592245	0.0165149				-0.00666152	0.00635904	0.294838				-0.00204747	0.00864352	0.81275
AN	Ile		-0.0135241	0.0064244	0.0352809			-0.0128483	0.00642231	0.0454378				-0.0127398	0.00642714	0.0474582				-0.0137875	0.00684664	0.0440352				-0.00666213	0.00970772	0.492542
AN	L_HDL_C		0.0308798	0.00593979	2.01e-07	*		0.0311579	0.00593606	1.53e-07	*	0.9005		0.0306681	0.0059409	2.44e-07	*	-0.685687		0.0146276	0.00603979	0.0154408		-52.6306		0.0144973	0.00870136	0.0956939		-53.0525
AN	L_HDL_C_pct		0.0192224	0.0064036	0.00268376			0.0199375	0.00639768	0.00183093				0.0195278	0.00640178	0.00228557				0.00677408	0.00671694	0.313211				0.0105076	0.00944623	0.265984
AN	L_HDL_CE		0.0310159	0.00594973	1.86e-07	*		0.0313288	0.00594539	1.37e-07	*	1.00886		0.0308481	0.00595033	2.17e-07	*	-0.541042		0.0147421	0.00604371	0.0147182		-52.4693		0.0142766	0.00870817	0.101119		-53.97
AN	L_HDL_CE_pct		0.0161606	0.00639932	0.0115581			0.0169625	0.006391	0.00795141				0.0166597	0.00639647	0.00920039				0.00385369	0.00670393	0.5654				0.00880975	0.00937752	0.347498
AN	L_HDL_FC		0.0289438	0.0059532	1.16e-06	*		0.0290743	0.00595214	1.04e-06	*	0.450891		0.0285889	0.00595698	1.59e-06	*	-1.22608		0.0130262	0.00610706	0.0329272		-54.995		0.0122139	0.00871101	0.160878		-57.8012
AN	L_HDL_FC_pct		0.0164852	0.00637672	0.00973183			0.0162486	0.00637943	0.0108646				0.0159762	0.00638289	0.0123157				0.00626516	0.00681883	0.358199				0.00801281	0.00964104	0.405909
AN	L_HDL_L		0.0307673	0.00587629	1.64e-07	*		0.0309856	0.00587326	1.32e-07	*	0.709581		0.0304578	0.00587805	2.2e-07	*	-1.00599		0.014902	0.00598678	0.0128051		-51.5656		0.016451	0.00862636	0.0565127		-46.531
AN	L_HDL_P		0.0293908	0.00593618	7.38e-07	*		0.0295844	0.00593434	6.19e-07	*	0.658798		0.029131	0.00593966	9.37e-07	*	-0.883756		0.0134434	0.00606593	0.0266772		-54.2599		0.0123919	0.00867639	0.153225		-57.8375
AN	L_HDL_PL		0.0296375	0.00587471	4.54e-07	*		0.0298409	0.00587202	3.74e-07	*	0.686287		0.0292901	0.00587691	6.23e-07	*	-1.17207		0.0143824	0.00602116	0.0169109		-51.4723		0.0156613	0.00860857	0.0688703		-47.1571
AN	L_HDL_PL_pct		-0.0214463	0.00643462	0.000859258			-0.0216873	0.00643522	0.000751419				-0.0216032	0.00643997	0.00079493				-0.00660686	0.0066739	0.322196				-0.00900859	0.00949965	0.342973
AN	L_HDL_TG		0.010767	0.0061344	0.0792267			0.0100382	0.0061331	0.101688				0.00995973	0.00613808	0.104672				0.00169497	0.00660622	0.79751				0.0092562	0.00889057	0.297817
AN	L_HDL_TG_pct		-0.0181075	0.00637507	0.00450616			-0.0190822	0.00636149	0.00270301				-0.0186193	0.00636511	0.00344226				-0.0101044	0.00678147	0.136222				-0.0112425	0.00939464	0.231427
AN	L_LDL_C		-0.00157532	0.00618195	0.798858			-0.00127273	0.00618071	0.836854				-0.001182	0.00618725	0.848495				0.000630265	0.00670768	0.92514				-0.00601154	0.00909423	0.508594
AN	L_LDL_C_pct		0.0146177	0.00629275	0.0201823			0.0157651	0.00627601	0.0120064				0.0156882	0.00628202	0.0125135				0.0103832	0.00678384	0.125874				0.000717597	0.00907182	0.936952
AN	L_LDL_CE		-0.00295341	0.00623767	0.635872			-0.00269876	0.00623652	0.665207				-0.0025809	0.00624314	0.679321				3.07e-05	0.00676528	0.996379				-0.00680745	0.00918462	0.458584
AN	L_LDL_CE_pct		0.000452132	0.00632115	0.942978			0.000891357	0.00632039	0.887847				0.00109848	0.0063276	0.862178				0.00615586	0.00678688	0.364395				-0.00614555	0.00923153	0.505595
AN	L_LDL_FC		0.00139317	0.00624146	0.82337			0.00182558	0.00623982	0.769852				0.00182418	0.00624652	0.770263				0.00122464	0.00678108	0.856684				-0.00315848	0.00916878	0.730484
AN	L_LDL_FC_pct		0.0212073	0.00584493	0.000285271			0.0222148	0.00582648	0.000137437				0.0218734	0.00583107	0.000176				0.00973098	0.00608461	0.109759				0.0103937	0.00835732	0.213621
AN	L_LDL_L		-0.00258428	0.00616843	0.675251			-0.00235804	0.00616737	0.702209				-0.0022533	0.00617385	0.715132				0.000116852	0.00669015	0.986065				-0.0064043	0.00907333	0.480289
AN	L_LDL_P		-0.00713526	0.0064523	0.268793			-0.00721123	0.00645047	0.263593				-0.0069923	0.00645666	0.278826				-0.00264306	0.00700409	0.705907				-0.0064374	0.00954047	0.499836
AN	L_LDL_PL		-0.00373598	0.0063355	0.555399			-0.00347753	0.00633459	0.583023				-0.0033839	0.00634141	0.593608				-0.000704111	0.00688535	0.918548				-0.00571451	0.00930878	0.539292
AN	L_LDL_PL_pct		-0.00466618	0.00623735	0.454398			-0.00442128	0.00623673	0.478381				-0.0044859	0.00624379	0.472473				-0.00265312	0.00672957	0.693397				0.00636955	0.00921383	0.489375
AN	L_LDL_TG		-0.0116812	0.00601715	0.0522189			-0.0126766	0.00599878	0.0345839				-0.0124042	0.0060041	0.0388328				-0.00556856	0.00647175	0.389546				-0.00675707	0.00870359	0.43754
AN	L_LDL_TG_pct		-0.00953845	0.00605172	0.11499			-0.0108478	0.00603044	0.0720442				-0.0106844	0.00603593	0.0767044				-0.00576825	0.00652052	0.376356				-0.000962319	0.0087714	0.912639
AN	L_VLDL_C		-0.0190173	0.00612708	0.00191047			-0.0197129	0.00611325	0.00126141				-0.0192136	0.00611779	0.00168594				-0.00759043	0.00642883	0.237728				-0.0169698	0.00897401	0.0586252
AN	L_VLDL_C_pct		0.000931831	0.00606451	0.877883			0.00085883	0.00606775	0.887443				0.00080778	0.00607517	0.894222				-0.00124524	0.00655264	0.849281				0.0111078	0.00889736	0.211871
AN	L_VLDL_CE		-0.018104	0.00615595	0.00327275			-0.0188079	0.00614229	0.00219838				-0.0183139	0.00614666	0.00288736				-0.00739368	0.00650679	0.25583				-0.0160375	0.00903223	0.0758008
AN	L_VLDL_CE_pct		0.00541445	0.00531755	0.308572			0.00541309	0.00531967	0.308886				0.00528797	0.00532545	0.320728				-0.000153685	0.00569651	0.978477				0.0108064	0.00782505	0.167278
AN	L_VLDL_FC		-0.0191881	0.00612418	0.00172926			-0.0198702	0.00611069	0.00114713				-0.0193646	0.00611538	0.0015426				-0.00730314	0.0063943	0.253399				-0.017549	0.00894035	0.0496579
AN	L_VLDL_FC_pct		-0.0103603	0.00665579	0.119568			-0.0103942	0.00665657	0.118406				-0.0102131	0.00666376	0.125365				-0.00411015	0.00717867	0.566949				0.0174814	0.00976291	0.0733586
AN	L_VLDL_L		-0.0200658	0.0062674	0.00136663			-0.0207571	0.00625416	0.000903621				-0.0202778	0.0062594	0.0011971				-0.00803066	0.00652558	0.218456				-0.0193449	0.00917698	0.035033
AN	L_VLDL_P		-0.0180661	0.00618661	0.00349812			-0.0187936	0.0061729	0.00233044				-0.0182966	0.0061781	0.00306116				-0.0067956	0.00647039	0.293598				-0.017891	0.00900924	0.0470493
AN	L_VLDL_PL		-0.01956	0.00616522	0.00151063			-0.0203103	0.0061504	0.000959013				-0.019804	0.00615526	0.0012935				-0.00792111	0.00643051	0.218023				-0.0178105	0.00899154	0.0476128
AN	L_VLDL_PL_pct		-0.016999	0.00659478	0.00994761			-0.0177498	0.00658206	0.00700308				-0.0174001	0.00658477	0.00823026				-0.00981334	0.00702377	0.162365				0.00188188	0.00985602	0.848575
AN	L_VLDL_TG		-0.0187248	0.00630763	0.00299159			-0.0193835	0.00629608	0.00207933				-0.0189188	0.00630176	0.00268092				-0.00698572	0.00657022	0.287674				-0.0200128	0.00919816	0.0295748
AN	L_VLDL_TG_pct		0.00568377	0.00650953	0.382583			0.00606127	0.00650932	0.351767				0.00595697	0.00651736	0.360709				0.00493518	0.00703912	0.483235				-0.017406	0.00949631	0.0668142
AN	LA		-0.00228082	0.00581408	0.694842			-0.00230561	0.00581223	0.691602				-0.0020046	0.00581528	0.730313				-0.000549973	0.00627693	0.93018				-0.00740288	0.00858296	0.388408
AN	LA_pct		0.00899089	0.00615868	0.144325			0.00995972	0.00614802	0.105235				0.0103904	0.00615246	0.0912532				0.000542301	0.00656353	0.934151				0.00582492	0.00882399	0.509175
AN	Lactate		-0.00807744	0.0064254	0.208714			-0.00896464	0.00641894	0.162536				-0.0086012	0.00642365	0.180574				-0.00268994	0.00684214	0.694213				-0.0105572	0.00956412	0.269663
AN	LDL_C		-0.00482868	0.00616036	0.433139			-0.00461125	0.00615943	0.454069				-0.0044363	0.0061658	0.471828				-0.000687868	0.00667486	0.91792				-0.00882972	0.00906322	0.329939
AN	LDL_CE		-0.00634991	0.0062104	0.306561			-0.00620458	0.00620937	0.317684				-0.006002	0.00621575	0.33424				-0.00136396	0.00671961	0.83915				-0.00975181	0.00914453	0.286238
AN	LDL_FC		-0.00152122	0.00627462	0.808439			-0.00110906	0.00627325	0.859672				-0.001026	0.00627994	0.870216				9.44e-05	0.00682305	0.988957				-0.00581398	0.00921989	0.528308
AN	LDL_L		-0.00582595	0.00612849	0.34179			-0.00568307	0.00612753	0.353685				-0.0054921	0.0061338	0.370581				-0.00128889	0.00663511	0.845978				-0.00926822	0.00901972	0.304161
AN	LDL_P		-0.0101601	0.00641342	0.11315			-0.0103194	0.00641058	0.107455				-0.010012	0.00641661	0.118683				-0.00401051	0.00693999	0.563343				-0.0112926	0.00947692	0.233424
AN	LDL_PL		-0.00693745	0.00633871	0.273754			-0.00676673	0.00633788	0.285672				-0.006576	0.00634448	0.299974				-0.00225639	0.00687726	0.742841				-0.00899874	0.00933016	0.334806
AN	LDL_size		0.0183006	0.00618288	0.0030775			0.0187594	0.00618223	0.0024101				0.0181711	0.00618864	0.00332251				0.0108986	0.00658182	0.0977487				0.0284481	0.00910882	0.00178933
AN	LDL_TG		-0.0132591	0.0060229	0.0277047			-0.0142601	0.00600333	0.0175314				-0.0139076	0.00600821	0.020626				-0.00632749	0.00645041	0.32662				-0.00921056	0.00872001	0.290852
AN	Leu		-0.0124751	0.00629316	0.0474427			-0.0114082	0.00628466	0.0694849				-0.0111684	0.00628875	0.075744				-0.0139543	0.00673684	0.0383273				-0.00662172	0.00938588	0.4805
AN	M_HDL_C		0.0240213	0.00583451	3.84e-05	*		0.0246197	0.00582439	2.37e-05	*	2.49127		0.02409	0.00583002	3.6e-05	*	0.286413		0.0143688	0.00612324	0.018945		-40.1828		0.0159036	0.00845544	0.0599886		-33.7934
AN	M_HDL_C_pct		0.0216036	0.00586313	0.00022902			0.0226821	0.00584105	0.000103081	*			0.0223675	0.00584535	0.00012995	*			0.0128581	0.00614536	0.0364087				0.0143296	0.00835757	0.0864242
AN	M_HDL_CE		0.0239513	0.00584342	4.15e-05	*		0.0245954	0.00583215	2.47e-05	*	2.68938		0.02406	0.00583775	3.76e-05	*	0.453904		0.0143075	0.00613171	0.0196288		-40.264		0.0161332	0.00846586	0.0566928		-32.6418
AN	M_HDL_CE_pct		0.0180554	0.00593321	0.00234144			0.0192057	0.00591031	0.00115601				0.0189341	0.00591482	0.00136895				0.0104977	0.00625607	0.0933457				0.0136979	0.00845807	0.105339
AN	M_HDL_FC		0.0229745	0.00591646	0.000103109	*		0.023368	0.00591125	7.71e-05	*	1.71256		0.0228649	0.00591719	0.00011148	*	-0.477137		0.0133258	0.00623598	0.0326044		-41.9975		0.0134388	0.00859209	0.117796		-41.5055
AN	M_HDL_FC_pct		0.0239002	0.00578039	3.55e-05	*		0.0241261	0.00577827	2.98e-05	*	0.945299		0.0237819	0.00578253	3.91e-05	*	-0.494817		0.0146375	0.0060654	0.0158097		-38.7557		0.00952457	0.00839009	0.256285		-60.1485
AN	M_HDL_L		0.022361	0.00580128	0.00011597	*		0.0227905	0.00579522	8.4e-05	*	1.92083		0.0222764	0.00580075	0.0001229	*	-0.378377		0.0138245	0.00612985	0.0241159		-38.1759		0.0155961	0.00841529	0.0638378		-30.253
AN	M_HDL_P		0.0227733	0.00596103	0.000133253	*		0.0232481	0.00595432	9.45e-05	*	2.08495		0.0227303	0.0059602	0.00013691		-0.188927		0.0132727	0.00628789	0.0347863		-41.7181		0.0146889	0.00865101	0.0895184		-35.4994
AN	M_HDL_PL		0.0209503	0.00586744	0.000356149			0.0212866	0.00586322	0.000282847				0.0207594	0.00586871	0.00040422				0.0131133	0.00623854	0.0355544				0.014858	0.00851618	0.0810401
AN	M_HDL_PL_pct		-0.0221351	0.0060428	0.000249224			-0.023175	0.0060236	0.000119393	*			-0.0229694	0.00602857	0.00013892				-0.01172	0.00622147	0.059593				-0.014107	0.0087266	0.105974
AN	M_HDL_TG		-0.00516043	0.00614973	0.401396			-0.00592757	0.00614199	0.3345				-0.005862	0.00614548	0.340145				-0.00219605	0.0066437	0.740988				0.00235524	0.00889406	0.791155
AN	M_HDL_TG_pct		-0.0203541	0.00603771	0.000748524			-0.0213101	0.00602108	0.000401265				-0.0210532	0.00602484	0.00047512				-0.012598	0.00639616	0.0488822				-0.0114929	0.00880618	0.191861
AN	M_LDL_C		-0.0114842	0.00633098	0.0696836			-0.0114318	0.00632982	0.0709162				-0.0111194	0.00633611	0.0792735				-0.00364728	0.00682449	0.593038				-0.0132913	0.00932086	0.153877
AN	M_LDL_C_pct		-0.00412611	0.00643376	0.521313			-0.00361484	0.00642917	0.573941				-0.003538	0.00643588	0.582503				0.000368237	0.00694219	0.957697				-0.0123174	0.00924077	0.182552
AN	M_LDL_CE		-0.0130971	0.00630188	0.037683			-0.0131745	0.00629979	0.0365051				-0.0128311	0.00630584	0.041872				-0.00430332	0.00676899	0.524946				-0.014557	0.00927779	0.116644
AN	M_LDL_CE_pct		-0.017978	0.00599152	0.00269471			-0.0186328	0.00598518	0.00185104				-0.0183448	0.00599066	0.00219695				-0.00642548	0.006264	0.304996				-0.0188621	0.00873539	0.0308293
AN	M_LDL_FC		-0.00656492	0.00642052	0.306549			-0.00616394	0.00641952	0.336961				-0.0059667	0.00642642	0.353167				-0.00199432	0.00697892	0.77506				-0.00872006	0.00944469	0.355863
AN	M_LDL_FC_pct		0.0189944	0.00571239	0.000883818			0.0200782	0.00568967	0.000417319				0.0197964	0.00569446	0.00050815				0.00992247	0.00599483	0.0978899				0.0127971	0.00821653	0.119356
AN	M_LDL_L		-0.0117389	0.0063026	0.0625266			-0.0117109	0.00630117	0.0630938				-0.0113896	0.00630735	0.0709559				-0.00396084	0.00678984	0.559659				-0.0130432	0.00927986	0.159862
AN	M_LDL_P		-0.0145862	0.00636001	0.0218239			-0.0148572	0.00635617	0.0194162				-0.0144487	0.00636184	0.0231374				-0.00571668	0.00683744	0.403107				-0.017727	0.00935817	0.0581874
AN	M_LDL_PL		-0.0112165	0.00638975	0.0791938			-0.0110746	0.00638854	0.0830051				-0.0107732	0.00639498	0.0920606				-0.00421963	0.00690741	0.541276				-0.0113985	0.00940614	0.225582
AN	M_LDL_PL_pct		0.0127991	0.0062006	0.0390022			0.0138489	0.00618825	0.0252251				0.0136191	0.00619362	0.027886				0.00342735	0.00658794	0.602892				0.0196583	0.00901073	0.0291347
AN	M_LDL_TG		-0.0145614	0.00602566	0.0156675			-0.0154616	0.00600765	0.0100631				-0.0150254	0.0060122	0.0124489				-0.00669936	0.00642878	0.29737				-0.0115576	0.00873192	0.185633
AN	M_LDL_TG_pct		-0.00416854	0.00604454	0.490422			-0.0053365	0.00602684	0.375911				-0.0052078	0.00603261	0.387985				-0.00335783	0.00653711	0.607492				0.0020729	0.00878075	0.813376
AN	M_VLDL_C		-0.00783555	0.00647485	0.22622			-0.00807309	0.0064724	0.212284				-0.00778	0.0064783	0.229778				-0.00332407	0.00702494	0.636084				-0.00987424	0.00956701	0.302019
AN	M_VLDL_C_pct		0.0173151	0.00532282	0.001142			0.0178255	0.00531742	0.000801497				0.0176323	0.0053228	0.00092432				0.00948327	0.00558893	0.0897355				0.0120659	0.00774022	0.119032
AN	M_VLDL_CE		-0.00206204	0.0064501	0.749203			-0.00203876	0.00645087	0.751968				-0.0018667	0.0064573	0.77252				-0.00118024	0.00702215	0.866525				-0.00491122	0.00951662	0.605807
AN	M_VLDL_CE_pct		0.019491	0.00545558	0.000353356			0.0201013	0.00544795	0.000224522				0.0199124	0.00545385	0.00026115				0.0112946	0.00571548	0.0481379				0.013082	0.00787239	0.0965614
AN	M_VLDL_FC		-0.0132724	0.00632759	0.0359456			-0.0137654	0.0063197	0.0293933				-0.0133669	0.00632487	0.0345681				-0.00530276	0.00679341	0.435053				-0.0141997	0.00933028	0.128035
AN	M_VLDL_FC_pct		0.0130646	0.00611307	0.0325856			0.0132875	0.00611331	0.0297404				0.0130928	0.00611959	0.0323963				0.00689396	0.00651896	0.290273				0.00937827	0.00891358	0.292738
AN	M_VLDL_L		-0.0161388	0.0062227	0.00949959			-0.0166858	0.00621301	0.00723957				-0.0162547	0.00621823	0.00894791				-0.00656817	0.00659938	0.319604				-0.0168356	0.00917746	0.0665872
AN	M_VLDL_P		-0.0146668	0.0062072	0.018134			-0.0151865	0.00619795	0.0142761				-0.0147382	0.00620278	0.0174984				-0.00585742	0.00663219	0.377139				-0.0152889	0.00912838	0.0939587
AN	M_VLDL_PL		-0.0140966	0.00625136	0.0241357			-0.0146244	0.0062423	0.0191403				-0.014204	0.00624732	0.0229887				-0.00586909	0.00668748	0.380148				-0.0147021	0.00921387	0.110567
AN	M_VLDL_PL_pct		0.0105629	0.00620665	0.0887799			0.0106537	0.00620864	0.0861724				0.0104955	0.00621498	0.0912693				0.00354078	0.00664506	0.594141				0.00914848	0.00908911	0.31416
AN	M_VLDL_TG		-0.0178971	0.00620888	0.00394528			-0.0185156	0.00619785	0.00281344				-0.0180429	0.00620308	0.00362943				-0.00675195	0.00651887	0.300317				-0.0184195	0.00909436	0.0428287
AN	M_VLDL_TG_pct		-0.017304	0.00608975	0.00449034			-0.0177038	0.00608731	0.0036338				-0.0174303	0.00609194	0.00422044				-0.00727332	0.00641702	0.257029				-0.0151649	0.00893983	0.0898231
AN	MUFA		-0.00947795	0.00607047	0.118448			-0.010152	0.00605644	0.0936922				-0.0100063	0.00606167	0.0987904				-0.000832795	0.00641717	0.896744				-0.010146	0.00889919	0.254244
AN	MUFA_pct		-0.0132891	0.00615205	0.0307645			-0.0141473	0.00613149	0.0210376				-0.0139789	0.00613626	0.0227214				-0.00141703	0.00637542	0.824108				-0.00626939	0.00894514	0.483383
AN	non_HDL_C		-0.00526847	0.0061619	0.392547			-0.00526514	0.00616069	0.392753				-0.0050987	0.00616684	0.408356				-0.00136235	0.00666817	0.838114				-0.0089082	0.00908682	0.326917
AN	Omega_3		4.86e-05	0.00616034	0.993707			-0.000183918	0.00615945	0.976179				-0.0003862	0.00616352	0.950033				0.00134529	0.00670989	0.841095				-0.00591424	0.00915383	0.518218
AN	Omega_3_pct		0.00336044	0.00609662	0.581498			0.00347486	0.00609666	0.568704				0.00312957	0.00610175	0.608023				0.000398968	0.00662566	0.951984				-0.00159825	0.00911748	0.860848
AN	Omega_6		-0.00286204	0.00570774	0.616068			-0.00288774	0.00570547	0.612762				-0.0027223	0.00570894	0.63347				0.000109106	0.006158	0.985864				-0.00895022	0.00839409	0.286309
AN	Omega_6_by_Omega_3		-0.000728554	0.00608668	0.904724			-0.000574585	0.00608736	0.924799				-0.0001607	0.00609114	0.978949				-0.000999937	0.0066452	0.88039				0.007242	0.00905567	0.423873
AN	Omega_6_pct		0.0108152	0.00607579	0.0750679			0.0119638	0.0060561	0.0482118				0.0120621	0.00606271	0.0466398				0.00251534	0.00640922	0.694721				0.0086395	0.00866139	0.318535
AN	Phe		0.00624071	0.00646769	0.334593			0.00671522	0.00646686	0.299081				0.0066988	0.00647479	0.300857				0.00921842	0.00695772	0.185198				0.00167161	0.00958882	0.861607
AN	Phosphatidylc		0.00930595	0.005643	0.0991239			0.00914369	0.00564276	0.10514				0.00892856	0.00564815	0.113925				0.00467365	0.00606498	0.440947				0.00221651	0.00823737	0.787868
AN	Phosphoglyc		0.00884714	0.00562517	0.115771			0.0087449	0.0056245	0.119997				0.00851851	0.0056299	0.130258				0.00592627	0.00606289	0.328339				0.00223545	0.00820206	0.785202
AN	PUFA		-0.00208931	0.00568242	0.713112			-0.00216503	0.00568009	0.703084				-0.002073	0.00568369	0.715312				0.000735351	0.00612442	0.904429				-0.00873799	0.00835713	0.295758
AN	PUFA_by_MUFA		0.01342	0.00570791	0.0187171			0.0143809	0.00568625	0.0114365				0.0142663	0.0056909	0.0121808				0.00252892	0.00590257	0.668328				0.00757778	0.00825809	0.358818
AN	PUFA_pct		0.0141774	0.00613258	0.020788			0.0153073	0.00611093	0.0122482				0.0152577	0.00611677	0.0126168				0.00440761	0.00641528	0.492052				0.00923555	0.00872812	0.289993
AN	Pyruvate		-0.00507818	0.0062287	0.414908			-0.00553155	0.00622564	0.374265				-0.0052995	0.00623169	0.395095				-0.00256214	0.00659453	0.697628				-0.0126431	0.00923796	0.171124
AN	Remnant_C		-0.00584041	0.0062923	0.353313			-0.00610207	0.00628898	0.331907				-0.0059468	0.00629494	0.344817				-0.00240155	0.00681017	0.724357				-0.00803763	0.00930235	0.387565
AN	S_HDL_C		0.00323376	0.00632692	0.609273			0.00397926	0.00631884	0.528861				0.00381629	0.00632491	0.546259				0.00606223	0.0068669	0.377334				0.00444099	0.00913669	0.626924
AN	S_HDL_C_pct		0.00789656	0.00598641	0.187142			0.00899917	0.00597041	0.131735				0.00908683	0.0059746	0.128282				0.00637604	0.00646855	0.324281				0.00386153	0.00864474	0.655098
AN	S_HDL_CE		0.00257881	0.00632064	0.683275			0.00344678	0.00631043	0.584926				0.00327409	0.00631632	0.604211				0.00596959	0.00686625	0.384623				0.00479746	0.0091225	0.598962
AN	S_HDL_CE_pct		0.00565698	0.00590255	0.337863			0.00687016	0.00588366	0.242941				0.00691208	0.00588859	0.240471				0.00613203	0.00639577	0.337678				0.00564428	0.00847637	0.505485
AN	S_HDL_FC		0.0046144	0.0062702	0.461776			0.00488847	0.0062679	0.435437				0.00476566	0.00627434	0.447525				0.00546433	0.00679576	0.421352				0.00306107	0.00908336	0.736119
AN	S_HDL_FC_pct		0.0115101	0.00617017	0.0621197			0.0110436	0.00617025	0.0734839				0.0112331	0.00617495	0.0688893				0.00476113	0.00660737	0.471169				-0.00446345	0.0090094	0.620303
AN	S_HDL_L		0.00146303	0.00625267	0.814997			0.00189283	0.00624915	0.761971				0.00171065	0.00625472	0.784471				0.00473976	0.00676938	0.483817				0.00390811	0.00902633	0.665038
AN	S_HDL_P		2.72e-05	0.00640121	0.996608			0.000691082	0.0063952	0.913946				0.00057095	0.00640109	0.928926				0.00418722	0.00695254	0.547003				0.00213592	0.00926403	0.817656
AN	S_HDL_PL		0.00346432	0.00624045	0.578799			0.0038359	0.00623755	0.538575				0.00356774	0.00624293	0.56767				0.00563756	0.00675973	0.404286				0.00549346	0.00901095	0.542099
AN	S_HDL_PL_pct		0.0140506	0.00623606	0.0242518			0.0135741	0.00623771	0.029545				0.012936	0.00624164	0.0382158				0.00573484	0.0067307	0.394191				0.0103784	0.00918364	0.258438
AN	S_HDL_TG		-0.0180287	0.0059642	0.00250424			-0.018839	0.00595025	0.0015451				-0.0184518	0.0059535	0.00193964				-0.00775338	0.00628924	0.21765				-0.00838143	0.00863735	0.331862
AN	S_HDL_TG_pct		-0.0224039	0.00583374	0.000122831	*		-0.0233956	0.00581315	5.71e-05	*	4.42627		-0.0229857	0.00581718	7.77e-05	*	2.59675		-0.0122925	0.00611136	0.0442811		-45.1324		-0.0117082	0.00848737	0.167744		-47.7403
AN	S_LDL_C		-0.0106572	0.00634234	0.0928943			-0.010618	0.00634121	0.094045				-0.0102884	0.00634745	0.105046				-0.00406486	0.00685632	0.553272				-0.013483	0.00935218	0.149388
AN	S_LDL_C_pct		0.00303488	0.00622571	0.625921			0.00421459	0.00620942	0.497301				0.0043023	0.00621635	0.488877				0.00671486	0.00669948	0.316201				0.00175029	0.00890519	0.844182
AN	S_LDL_CE		-0.0112552	0.00628434	0.0732942			-0.0112932	0.00628218	0.072231				-0.0109409	0.00628814	0.081871				-0.00403045	0.00677806	0.552089				-0.0134912	0.00926234	0.145236
AN	S_LDL_CE_pct		-0.0053979	0.00619604	0.383653			-0.00504341	0.00619559	0.415627				-0.0048168	0.00620105	0.437296				0.00225135	0.0066477	0.734862				-0.00128237	0.00896693	0.886282
AN	S_LDL_FC		-0.00848366	0.0064273	0.186854			-0.00825029	0.00642769	0.199298				-0.0080084	0.00643435	0.21327				-0.00405533	0.00698932	0.561767				-0.0124928	0.0094694	0.187074
AN	S_LDL_FC_pct		0.0106861	0.00595529	0.0727504			0.0116756	0.00593539	0.0491707				0.0114924	0.00593997	0.053021				0.00546383	0.00639436	0.392841				0.00526001	0.00857995	0.539838
AN	S_LDL_L		-0.0114849	0.00629142	0.0679271			-0.011582	0.00628936	0.0655458				-0.0112341	0.00629539	0.0743438				-0.00484643	0.00678922	0.475325				-0.0146035	0.00928534	0.115777
AN	S_LDL_P		-0.0125329	0.00628288	0.0460681			-0.0127973	0.00627894	0.0415364				-0.0123665	0.00628495	0.0491095				-0.00581903	0.00676732	0.38986				-0.0176386	0.00928859	0.0575705
AN	S_LDL_PL		-0.011458	0.00636549	0.0718581			-0.0116416	0.00636345	0.0673321				-0.0113302	0.00636966	0.0752769				-0.00575685	0.00688654	0.403179				-0.0155613	0.00939608	0.0976922
AN	S_LDL_PL_pct		0.00587898	0.0061898	0.342221			0.00552744	0.00618986	0.371866				0.00520641	0.00619491	0.400665				-0.00178374	0.00663417	0.788028				0.00139437	0.00897888	0.876589
AN	S_LDL_TG		-0.0144791	0.00619716	0.0194695			-0.0154213	0.00617844	0.0125609				-0.0149095	0.00618256	0.0158852				-0.00611595	0.00656715	0.351701				-0.0141714	0.00901492	0.115952
AN	S_LDL_TG_pct		-0.00985809	0.00604021	0.102663			-0.0109762	0.00602021	0.0682699				-0.0107056	0.00602489	0.0755859				-0.00511882	0.00645842	0.428022				-0.0064999	0.00883276	0.4618
AN	S_VLDL_C		-0.0151609	0.00638989	0.0176615			-0.0157175	0.00638183	0.0137838				-0.0153012	0.00638681	0.0165861				-0.00715359	0.00688452	0.298766				-0.011319	0.00938615	0.227847
AN	S_VLDL_C_pct		0.00761543	0.00612222	0.213536			0.00811812	0.00611924	0.184623				0.00793314	0.00612577	0.195305				0.00321505	0.00656225	0.624183				0.00876541	0.00898036	0.329033
AN	S_VLDL_CE		-0.0162352	0.00637964	0.0109324			-0.0168557	0.00637046	0.00814693				-0.0164235	0.00637521	0.00999047				-0.00795597	0.00687068	0.24688				-0.0104726	0.00935521	0.262954
AN	S_VLDL_CE_pct		0.00266727	0.00612027	0.662975			0.00293787	0.00612086	0.631243				0.00282251	0.00612837	0.645111				0.00028192	0.00659189	0.965887				0.0103788	0.00898218	0.247892
AN	S_VLDL_FC		-0.0128234	0.00639573	0.0449636			-0.0132653	0.00638946	0.0378834				-0.0128716	0.0063947	0.0441307				-0.00543746	0.00690409	0.430948				-0.0117439	0.009408	0.211927
AN	S_VLDL_FC_pct		0.0136476	0.0060688	0.0245243			0.0144048	0.00605941	0.0174418				0.0141547	0.00606427	0.0195894				0.00720353	0.00647912	0.266221				0.00546175	0.00888722	0.538844
AN	S_VLDL_L		-0.0168519	0.00619076	0.00648663			-0.0175892	0.00617737	0.00440826				-0.0171022	0.0061814	0.00566233				-0.00712747	0.00659151	0.279559				-0.0136981	0.00909922	0.132217
AN	S_VLDL_P		-0.0167457	0.00611734	0.00619233			-0.0175142	0.00610315	0.00410876				-0.0169627	0.00610654	0.00547281				-0.00714714	0.00652512	0.273373				-0.013938	0.00895364	0.119546
AN	S_VLDL_PL		-0.0149927	0.00628922	0.0171314			-0.0155718	0.00627955	0.0131466				-0.0151132	0.00628395	0.0161703				-0.00626838	0.00674801	0.352929				-0.0129063	0.00924842	0.162859
AN	S_VLDL_PL_pct		0.0124247	0.0061632	0.0438055			0.013217	0.00615458	0.0317534				0.0129741	0.00615952	0.0351744				0.00657024	0.00660309	0.319724				0.00577498	0.00903936	0.522907
AN	S_VLDL_TG		-0.0163117	0.00610147	0.00750871			-0.0171495	0.00608637	0.00483704				-0.0166314	0.00609003	0.00631578				-0.00636208	0.00646338	0.324954				-0.0144267	0.00891733	0.105701
AN	S_VLDL_TG_pct		-0.00706231	0.00523907	0.177656			-0.00754809	0.00523624	0.149441				-0.0072965	0.00524024	0.163801				-0.00235193	0.00562297	0.675748				-0.00822992	0.00773547	0.287365
AN	SFA		-0.00801866	0.00598786	0.18052			-0.00865842	0.00597836	0.147535				-0.0085956	0.00598381	0.150865				-0.00221811	0.00639683	0.728778				-0.01144	0.00876546	0.191849
AN	SFA_pct		-0.0081666	0.00650493	0.209317			-0.00901423	0.00650051	0.165535				-0.0091288	0.00650733	0.160663				-0.00521588	0.00703979	0.458745				-0.00825132	0.00938627	0.379356
AN	Sphingomyelins		0.0106816	0.00587697	0.0691343			0.0108268	0.00587565	0.0653781				0.0106503	0.00588195	0.0701908				0.00788883	0.00634801	0.213969				0.00130867	0.00855202	0.878379
AN	TG_by_PG		-0.0243576	0.00599318	4.82e-05	*		-0.0252175	0.0059748	2.44e-05	*	3.53011		-0.0246815	0.0059799	3.67e-05	*	1.32968		-0.0122679	0.00615492	0.0462411		-49.6342		-0.0217499	0.00879199	0.0133671		-10.7058
AN	Total_BCAA		-0.0170368	0.00627975	0.00666807			-0.0158881	0.00626996	0.0112769				-0.0157546	0.00627446	0.0120422				-0.0161938	0.00668876	0.015476				-0.00909383	0.00929967	0.32814
AN	Total_C		0.005147	0.00585049	0.378992			0.00532823	0.00584942	0.362348				0.00530953	0.00585543	0.364528				0.00417408	0.00633234	0.509787				-0.00290323	0.00858059	0.735101
AN	Total_CE		0.0063821	0.0058526	0.275505			0.00664388	0.00585103	0.256164				0.00659261	0.00585712	0.260346				0.00481763	0.00633022	0.446626				-0.00194589	0.00856865	0.820351
AN	Total_FA		-0.0064435	0.00573738	0.261406			-0.00691722	0.00572934	0.227304				-0.0068302	0.00573406	0.233592				-0.000891634	0.00612892	0.884332				-0.0105696	0.00843517	0.210192
AN	Total_FC		0.00146783	0.00611287	0.810237			0.0014252	0.00611182	0.815616				0.00149361	0.00611799	0.807127				0.00201314	0.00663122	0.761445				-0.00501483	0.00900487	0.577594
AN	Total_L		-0.00102801	0.00572115	0.8574			-0.00123415	0.00571871	0.829136				-0.0011531	0.0057243	0.840356				0.000887754	0.00617984	0.885774				-0.00748599	0.00841546	0.373707
AN	Total_P		0.015526	0.00595342	0.00910954			0.0160534	0.00594716	0.0069478				0.0157195	0.00595348	0.00828099				0.0102697	0.00637751	0.107332				0.00852728	0.00862823	0.323006
AN	Total_PL		0.00820129	0.00567746	0.148588			0.00812987	0.00567651	0.152088				0.00798324	0.00568225	0.160039				0.00567563	0.00613037	0.354539				0.000474095	0.00831104	0.95451
AN	Total_TG		-0.0186922	0.00635887	0.0032869			-0.0195618	0.00634187	0.00203864				-0.0191225	0.00634685	0.00258756				-0.0078576	0.00664354	0.236912				-0.0179822	0.00933641	0.0541003
AN	Tyr		0.000177706	0.00655828	0.978383			0.000228349	0.00655917	0.972228				0.00048379	0.00656527	0.941257				-0.00124848	0.00703565	0.859154				-0.00517429	0.00957575	0.588953
AN	Unsaturation		0.0119246	0.00617519	0.0534772			0.0129479	0.00616081	0.0355834				0.0125713	0.00616379	0.0413959				0.00686928	0.00657071	0.29582				0.00275073	0.00891181	0.757579
AN	Val		-0.0176646	0.00626609	0.00481624			-0.0164232	0.00625392	0.00863788				-0.0163387	0.00625847	0.00903678				-0.0144107	0.00664705	0.0301598				-0.0103648	0.00921901	0.260891
AN	VLDL_C		-0.0145537	0.00627683	0.0204143			-0.0151957	0.00626545	0.0152949				-0.0148249	0.00627037	0.0180651				-0.00633083	0.00670268	0.344903				-0.0129735	0.00926562	0.161461
AN	VLDL_CE		-0.0119264	0.00636189	0.0608389			-0.0124826	0.00635321	0.0494411				-0.0121497	0.0063584	0.0560297				-0.00525114	0.00684935	0.443282				-0.010632	0.00939866	0.257962
AN	VLDL_FC		-0.0166592	0.00619191	0.00713483			-0.0173843	0.00617773	0.00489241				-0.0169476	0.00618221	0.00611868				-0.00690174	0.00655208	0.292173				-0.015327	0.00909664	0.0920072
AN	VLDL_L		-0.0189412	0.00627177	0.00252717			-0.0197179	0.00625631	0.00162332				-0.0193026	0.0062613	0.00205029				-0.00832825	0.0065682	0.204811				-0.0177579	0.00925059	0.0549019
AN	VLDL_P		-0.0152448	0.0061277	0.0128521			-0.016025	0.00611283	0.00875329				-0.0155787	0.00611723	0.0108749				-0.00670905	0.00653789	0.304807				-0.0139771	0.00898076	0.119627
AN	VLDL_PL		-0.0175014	0.00619674	0.00473858			-0.018293	0.00618071	0.00307948				-0.017851	0.00618521	0.00390064				-0.00767253	0.00653583	0.240428				-0.0155902	0.00910613	0.0868864
AN	VLDL_size		-0.0220538	0.00599027	0.000231778			-0.0224858	0.00598356	0.000171326				-0.0221047	0.00598941	0.0002237				-0.00987988	0.00616168	0.108838				-0.0203286	0.00882135	0.0211958
AN	VLDL_TG		-0.0194809	0.00638232	0.00227082			-0.0202705	0.00636731	0.00145495				-0.0198114	0.00637251	0.0018779				-0.00803928	0.00664354	0.226244				-0.0196285	0.00936247	0.0360374
AN	XL_HDL_C		0.0259635	0.00612663	2.26e-05	*		0.0259537	0.00612778	2.28e-05	*	-0.0376144		0.0256077	0.00613197	2.97e-05	*	-1.37032		0.0100198	0.00634024	0.114028		-61.4082		0.0063805	0.00895165	0.475986		-75.4251
AN	XL_HDL_C_pct		-0.0208428	0.0062239	0.000811539			-0.0202539	0.00622448	0.0011383				-0.0198502	0.00622809	0.00143656				-0.00582662	0.00662218	0.378933				-0.0187688	0.00935485	0.044823
AN	XL_HDL_CE		0.0272997	0.00608931	7.35e-06	*		0.0273503	0.00608979	7.08e-06	*	0.18553		0.0269988	0.00609425	9.41e-06	*	-1.10207		0.0111392	0.00627386	0.0758158		-59.1965		0.0075248	0.00889907	0.397792		-72.4363
AN	XL_HDL_CE_pct		0.000154263	0.00628635	0.980422			0.00107802	0.00627759	0.863654				0.00128086	0.00628062	0.838402				0.0075331	0.00685598	0.271871				-0.00302974	0.00927468	0.743919
AN	XL_HDL_FC		0.0195812	0.00622527	0.00165837			0.0193171	0.00622765	0.00192332				0.0190203	0.00623091	0.00226892				0.00606014	0.00657979	0.357038				0.000117705	0.00905087	0.989624
AN	XL_HDL_FC_pct		-0.028951	0.00497719	6e-09	*		-0.0289544	0.00497654	5.95e-09	*	0.0119409		-0.0286483	0.00498033	8.8e-09	*	-1.04553		-0.0168642	0.00510094	0.000946069		-41.7492		-0.022271	0.00760238	0.00339531		-23.0734
AN	XL_HDL_L		0.0267887	0.00615212	1.33e-05	*		0.0266612	0.00615379	1.47e-05	*	-0.475894		0.0262949	0.00615807	1.95e-05	*	-1.84363		0.0104513	0.0063586	0.100249		-60.9862		0.00850354	0.00900958	0.345254		-68.257
AN	XL_HDL_P		0.0263101	0.00614332	1.85e-05	*		0.0261467	0.00614548	2.09e-05	*	-0.620937		0.0258615	0.00615015	2.61e-05	*	-1.70477		0.0104981	0.00636885	0.0992803		-60.0985		0.005729	0.00898799	0.52386		-78.2251
AN	XL_HDL_PL		0.0270057	0.00616882	1.2e-05	*		0.0268541	0.00617051	1.35e-05	*	-0.561611		0.026464	0.00617489	1.82e-05	*	-2.00587		0.010547	0.00637642	0.0981137		-60.9452		0.00924423	0.00902381	0.305634		-65.7694
AN	XL_HDL_PL_pct		0.0242052	0.00644304	0.000172099			0.0239405	0.0064457	0.000203865				0.0233742	0.00644843	0.0002892				0.010193	0.00690379	0.139829				0.0159269	0.0100713	0.113781
AN	XL_HDL_TG		0.000712808	0.00599814	0.905403			-0.000344482	0.00598338	0.954089				-3.13e-05	0.00598793	0.995833				-0.0022042	0.0065143	0.735089				-0.00472992	0.00874843	0.588742
AN	XL_HDL_TG_pct		-0.0200647	0.00637076	0.0016355			-0.0206343	0.00636129	0.00117973				-0.0201808	0.00636561	0.00152285				-0.0081248	0.00668524	0.224239				-0.0116115	0.00946323	0.219817
AN	XL_VLDL_C		-0.0187067	0.00612682	0.00226375			-0.0193695	0.00611283	0.00153139				-0.0188673	0.00611725	0.00204043				-0.00722031	0.0064077	0.25982				-0.0168918	0.00896025	0.0594032
AN	XL_VLDL_C_pct		0.00132503	0.00529674	0.802464			0.00159604	0.00529683	0.763171				0.00155458	0.00530273	0.769395				-0.000827199	0.00566877	0.883983				0.00789502	0.00806837	0.32782
AN	XL_VLDL_CE		-0.0187208	0.00613046	0.00226013			-0.0192471	0.00611904	0.00165838				-0.0187437	0.00612344	0.00220615				-0.00717199	0.00644696	0.26594				-0.016181	0.00899951	0.0721794
AN	XL_VLDL_CE_pct		0.00519294	0.00562496	0.355904			0.00565066	0.00562188	0.314839				0.00561942	0.0056273	0.317989				0.00173007	0.00598576	0.772558				0.0114545	0.0085041	0.177998
AN	XL_VLDL_FC		-0.0182295	0.00622628	0.00341329			-0.0190213	0.00621014	0.0021917				-0.01852	0.00621473	0.00288232				-0.00693653	0.00649282	0.285368				-0.0173586	0.00906446	0.0554906
AN	XL_VLDL_FC_pct		0.00251108	0.00665289	0.705845			0.00235849	0.00665562	0.723069				0.00213258	0.0066601	0.748815				-0.000786758	0.00721817	0.913205				0.00841913	0.0100169	0.400634
AN	XL_VLDL_L		-0.0198621	0.00638644	0.00187064			-0.0206537	0.00637088	0.00118735				-0.0201734	0.00637617	0.00155682				-0.00788409	0.00662579	0.234082				-0.0193284	0.00931295	0.0379462
AN	XL_VLDL_P		-0.0186203	0.00628282	0.00303972			-0.0194135	0.00626762	0.00195211				-0.0189248	0.0062728	0.00255325				-0.00719008	0.00654152	0.271704				-0.0179649	0.00912617	0.0490096
AN	XL_VLDL_PL		-0.0188559	0.00629695	0.00274936			-0.0196664	0.00628057	0.00174029				-0.0191684	0.00628542	0.00229105				-0.00745815	0.00655185	0.254984				-0.0180616	0.00916143	0.0486691
AN	XL_VLDL_PL_pct		-0.0151172	0.00677489	0.0256577			-0.0156274	0.00676756	0.0209348				-0.0152998	0.00676864	0.0237963				-0.00789372	0.00727518	0.277912				0.00369272	0.0102043	0.717443
AN	XL_VLDL_TG		-0.0190124	0.00644178	0.00316319			-0.0198233	0.00642691	0.00203944				-0.0193545	0.00643262	0.00262279				-0.00752816	0.0066916	0.260582				-0.0198864	0.00934633	0.0333604
AN	XL_VLDL_TG_pct		-0.00554167	0.00641304	0.387519			-0.00583811	0.00641423	0.362727				-0.0055021	0.00641254	0.390876				0.00267691	0.00689809	0.697967				-0.0167249	0.00957264	0.0806097
AN	XS_VLDL_C		-0.00148583	0.00624369	0.811902			-0.00208585	0.00623925	0.738145				-0.0021447	0.00624549	0.731302				-0.00223149	0.00678996	0.742423				-0.00275497	0.0091691	0.763825
AN	XS_VLDL_C_pct		0.0148172	0.00576482	0.0101617			0.0156328	0.00575379	0.00658849				0.0152624	0.0057587	0.00804156				0.00643821	0.00612344	0.293073				0.00386757	0.00842476	0.646182
AN	XS_VLDL_CE		0.00167426	0.00620717	0.787369			0.00123682	0.00620572	0.842025				0.00112059	0.006212	0.856846				-0.000688809	0.00674187	0.918623				-0.000135802	0.00912253	0.988123
AN	XS_VLDL_CE_pct		0.0164623	0.00558367	0.00319528			0.0172866	0.00557121	0.00191673				0.0169256	0.00557618	0.00240261				0.00716242	0.00590139	0.224869				0.0058749	0.00814528	0.470747
AN	XS_VLDL_FC		-0.00842311	0.0062875	0.180356			-0.00934295	0.00627401	0.136448				-0.0092506	0.00628001	0.140746				-0.00518539	0.00682861	0.447636				-0.00726115	0.00919007	0.429465
AN	XS_VLDL_FC_pct		-0.014171	0.00648957	0.0289873			-0.0141598	0.00649002	0.0291258				-0.0142221	0.00649695	0.0285942				-0.005509	0.00695831	0.428527				-0.0179034	0.0096079	0.0624055
AN	XS_VLDL_L		-0.00652229	0.00623681	0.295666			-0.00747233	0.00622321	0.22986				-0.0073846	0.00622885	0.235798				-0.0043158	0.00676921	0.523758				-0.00493989	0.00913591	0.588706
AN	XS_VLDL_P		-0.00748952	0.00626346	0.231794			-0.00836722	0.0062511	0.180727				-0.0082209	0.00625713	0.1889				-0.00528912	0.00680208	0.43682				-0.00664675	0.00915508	0.467828
AN	XS_VLDL_PL		-0.00849116	0.00622029	0.172229			-0.00953274	0.00620311	0.12435				-0.0094167	0.00620855	0.129333				-0.00549409	0.00674951	0.415646				-0.00568201	0.0090824	0.531573
AN	XS_VLDL_PL_pct		-0.00909528	0.00628839	0.148076			-0.0100293	0.00627364	0.109902				-0.0100111	0.00628012	0.110914				-0.00367028	0.00672981	0.585494				0.00389372	0.00928995	0.67512
AN	XS_VLDL_TG		-0.0121902	0.00604247	0.0436519			-0.0133591	0.00601958	0.0264676				-0.0129824	0.00602335	0.0311342				-0.00515953	0.00648742	0.426431				-0.0065539	0.00874203	0.453435
AN	XS_VLDL_TG_pct		-0.0114318	0.00563323	0.0424217			-0.0120707	0.00562813	0.0319764				-0.0116215	0.00563167	0.0390564				-0.00329744	0.00601585	0.583605				-0.0046672	0.00831501	0.574594
AN	XXL_VLDL_C		-0.0154299	0.00639801	0.0158796			-0.0162284	0.00638244	0.011001				-0.0157147	0.00638599	0.0138624				-0.00508666	0.00669708	0.447533				-0.0138669	0.00931582	0.136612
AN	XXL_VLDL_C_pct		-0.0123489	0.00679797	0.0692842			-0.0120674	0.00679883	0.0759106				-0.0120362	0.00680376	0.0768843				-0.0010285	0.00737796	0.889133				-0.00965848	0.0105079	0.358011
AN	XXL_VLDL_CE		-0.0158901	0.00631399	0.0118475			-0.0166124	0.00629918	0.00835852				-0.016089	0.00630278	0.0106899				-0.0052311	0.00660854	0.428614				-0.0142404	0.00921465	0.122247
AN	XXL_VLDL_CE_pct		-0.0114979	0.00680598	0.0911473			-0.0111855	0.00680756	0.100362				-0.0110855	0.00681228	0.103678				0.0015269	0.00737878	0.836064				-0.00834151	0.0105148	0.427598
AN	XXL_VLDL_FC		-0.014333	0.00644251	0.0260979			-0.0152284	0.00642591	0.0177956				-0.0147268	0.00642923	0.0219869				-0.00495761	0.00675034	0.46269				-0.012862	0.0093287	0.16797
AN	XXL_VLDL_FC_pct		-0.0126984	0.00674902	0.0599007			-0.012511	0.00674947	0.0637925				-0.0126782	0.00675427	0.0605101				-0.00276876	0.00732029	0.705259				-0.00880282	0.0104228	0.39835
AN	XXL_VLDL_L		-0.0148841	0.00662367	0.0246335			-0.0156919	0.00660777	0.0175602				-0.0152213	0.00661247	0.0213403				-0.00555762	0.00690512	0.420904				-0.0144893	0.00963381	0.132579
AN	XXL_VLDL_P		-0.0149805	0.00657511	0.0227049			-0.0158922	0.0065576	0.0153724				-0.0153915	0.00656195	0.0189982				-0.00641771	0.00687805	0.350784				-0.0145665	0.00948967	0.124788
AN	XXL_VLDL_PL		-0.0159913	0.00649565	0.0138224			-0.0168913	0.00647895	0.00913108				-0.0163682	0.00648248	0.01157				-0.00679332	0.00680914	0.318436				-0.014479	0.00939139	0.12314
AN	XXL_VLDL_PL_pct		-0.0123183	0.00658691	0.0614675			-0.0126634	0.00658241	0.0543764				-0.0128037	0.00658664	0.0519086				-0.00168072	0.00702475	0.810907				-0.00208312	0.010082	0.836307
AN	XXL_VLDL_TG		-0.0137669	0.00666941	0.0390006			-0.0145702	0.00665473	0.0285636				-0.014111	0.00665968	0.0341014				-0.00581472	0.00696775	0.403989				-0.0164967	0.00970145	0.0890499
AN	XXL_VLDL_TG_pct		-0.0120722	0.00666797	0.0702219			-0.0121104	0.00666767	0.0693272				-0.0121775	0.00667282	0.0680111				-0.00351468	0.00719172	0.625046				-0.0190132	0.0102466	0.0635157
ANX	Acetate		-0.0176765	0.00625392	0.00470651			-0.0160721	0.00625881	0.0102312				-0.0126034	0.0065236	0.0533625				-0.0120291	0.0067107	0.0730497				-0.0148128	0.00939146	0.114734
ANX	Acetoacetate		-0.00488756	0.00648669	0.451164			-0.00278973	0.00649303	0.66745				0.00023333	0.00676856	0.9725				-0.00311792	0.0070969	0.660418				-0.0133484	0.00991093	0.178034
ANX	Acetone		-0.0120458	0.00636617	0.0584704			-0.00995141	0.00637218	0.118359				-0.0076394	0.00664476	0.25027				-0.00690492	0.00692694	0.318852				-0.0216197	0.00977585	0.0269984
ANX	Ala		0.0148024	0.00599158	0.0134915			0.0132542	0.00599687	0.027092				0.0122269	0.00621631	0.0491941				0.0107359	0.0063893	0.0929009				0.0253421	0.00873466	0.0037159
ANX	Albumin		-0.00877657	0.0057886	0.129474			-0.00583475	0.00578264	0.312968				-0.0051689	0.00600349	0.389252				-0.000528996	0.00607687	0.930631				0.00793544	0.00834269	0.341511
ANX	ApoA1		-0.0106161	0.00530166	0.0452397			-0.0086333	0.00530238	0.103484				-0.0069552	0.00550695	0.206592				-0.00345339	0.00555877	0.534435				-0.00356332	0.00774479	0.64545
ANX	ApoB		0.0124049	0.00595289	0.0371746			0.0115105	0.0059596	0.0534318				0.0122	0.00618791	0.0486562				0.00883267	0.00641866	0.168793				0.0193791	0.00885787	0.0286853
ANX	ApoB_by_ApoA1		0.016584	0.00587107	0.00473239			0.0144813	0.00587174	0.013653				0.0139799	0.00609898	0.0218963				0.00861798	0.0061723	0.162644				0.0166241	0.00870589	0.0561954
ANX	bOHbutyrate		-0.0072123	0.00663339	0.276916			-0.00506849	0.00663725	0.44508				-0.0044863	0.00691155	0.516273				-0.00427434	0.00728709	0.557497				-0.0145566	0.0102207	0.15438
ANX	Cholines		0.000348978	0.00524675	0.946969			0.000856991	0.00525371	0.870423				0.00303871	0.00545125	0.577232				0.00310064	0.00563272	0.581997				0.00877064	0.00769751	0.254531
ANX	Citrate		-0.00838123	0.00585155	0.152055			-0.00499536	0.00584424	0.39269				-0.0056179	0.00608501	0.355882				-0.00429515	0.00630665	0.49584				0.00367433	0.0088627	0.678447
ANX	Clinical_LDL_C		0.004524	0.00578118	0.433898			0.00539985	0.00578895	0.350931				0.00650121	0.00601329	0.279635				0.00468092	0.00625538	0.454278				0.0133334	0.00854008	0.118459
ANX	Creatinine		-0.00260507	0.00496546	0.599834			-0.00383617	0.00496664	0.439885				-0.0045913	0.00519685	0.376974				-0.00636838	0.00530508	0.229972				-0.000125161	0.00778702	0.987176
ANX	DHA		-0.0109914	0.00573891	0.0554619			-0.0108044	0.00574568	0.0600493				-0.0095623	0.00596404	0.108862				-0.00919263	0.00618348	0.137109				-0.00038737	0.00852992	0.963778
ANX	DHA_pct		-0.0252583	0.00560701	6.64e-06	*		-0.0234896	0.00560588	2.79e-05	*	-7.00221		-0.0243358	0.00582582	2.95e-05	*	-3.65221		-0.0183745	0.00586992	0.00174635		-27.2534		-0.0220003	0.00836595	0.00854507		-12.8988
ANX	Gln		0.00315134	0.00602368	0.600864			0.00270488	0.00602612	0.653533				-0.0002238	0.00627227	0.971534				0.00668912	0.00638846	0.29507				0.00924823	0.00879204	0.292851
ANX	Glucose		0.0143669	0.00605467	0.0176506			0.0133489	0.00606297	0.0276859				0.0156767	0.0062894	0.012683				0.0106228	0.0064601	0.100101				0.0169173	0.00887421	0.0566053
ANX	Gly		0.0076948	0.00602016	0.201189			0.00470075	0.00601714	0.434669				0.00378656	0.0062556	0.544975				0.0101578	0.00636363	0.110439				-0.00146532	0.0087797	0.86745
ANX	GlycA		0.0183024	0.00573129	0.00140601			0.014049	0.00571299	0.0139276				0.0136633	0.00593044	0.0212265				0.00750456	0.00583281	0.19823				0.0188764	0.00835662	0.0238922
ANX	HDL_C		-0.0175186	0.00533623	0.00102723			-0.0151949	0.00533429	0.0043922				-0.0142868	0.00554481	0.00997744				-0.00883736	0.00550136	0.108187				-0.012644	0.00780816	0.105375
ANX	HDL_CE		-0.0182142	0.00536162	0.000680917			-0.0157044	0.00535813	0.00337922				-0.0148525	0.00556932	0.00765658				-0.00925178	0.00552353	0.0939388				-0.0130056	0.00783711	0.0970179
ANX	HDL_FC		-0.0156956	0.00543187	0.00385803			-0.0142075	0.00543581	0.00895713				-0.0130993	0.00565455	0.0205255				-0.00834137	0.00564307	0.139365				-0.0122874	0.00796876	0.123088
ANX	HDL_L		-0.0132661	0.00529685	0.0122618			-0.0113972	0.00529835	0.0314695				-0.0100183	0.00550573	0.068817				-0.00568078	0.00550437	0.302049				-0.00815788	0.00776234	0.293279
ANX	HDL_P		-0.00676498	0.00559269	0.226428			-0.00456164	0.00559259	0.414696				-0.0025024	0.00580691	0.666514				-0.00030411	0.00595433	0.959267				0.00345572	0.00815352	0.671689
ANX	HDL_PL		-0.0116699	0.00534912	0.0291351			-0.00998652	0.00535193	0.0620461				-0.0083451	0.0055622	0.133532				-0.00473008	0.00559389	0.397788				-0.00670264	0.00784112	0.392659
ANX	HDL_size		-0.0224797	0.00554681	5.06e-05	*		-0.0215225	0.00555415	0.000106613	*	-4.25825		-0.0221024	0.0057806	0.00013154	*	-1.67854		-0.0147417	0.0056338	0.00887971		-34.4223		-0.0262975	0.00817783	0.00130124		16.9831
ANX	HDL_TG		0.0178793	0.00572771	0.00179905			0.0154577	0.00572609	0.00694391				0.0175595	0.00593762	0.00310321				0.0133525	0.00617345	0.030549				0.0179202	0.00836554	0.0321819
ANX	His		-0.00165499	0.00611577	0.786691			-0.000333795	0.00612217	0.956519				-0.003494	0.00635852	0.582659				0.000950271	0.00659799	0.885481				0.014434	0.00909936	0.112679
ANX	IDL_C		-0.00463536	0.00572104	0.417808			-0.00356499	0.00572807	0.533698				-0.0024316	0.00595149	0.682858				-0.00221073	0.00618352	0.720703				0.000221912	0.00845392	0.979058
ANX	IDL_C_pct		-0.016421	0.00563659	0.00357654			-0.0124268	0.00562177	0.0270721				-0.0116698	0.00583053	0.0453389				-0.00948611	0.00604146	0.116376				-0.0089228	0.00810313	0.27083
ANX	IDL_CE		-0.00443483	0.00574037	0.439778			-0.00336633	0.00574751	0.558076				-0.0022206	0.00597168	0.710004				-0.00215407	0.00620689	0.728558				0.0003973	0.00848018	0.962632
ANX	IDL_CE_pct		-0.0142573	0.00581526	0.014218			-0.0107057	0.00580584	0.0651905				-0.0098046	0.00601787	0.103259				-0.00893976	0.00626029	0.153289				-0.00681068	0.00841042	0.41806
ANX	IDL_FC		-0.00482247	0.00575715	0.402228			-0.00388954	0.00576452	0.499842				-0.0028971	0.00599037	0.628655				-0.00224634	0.00622767	0.718321				0.000487474	0.00851439	0.954344
ANX	IDL_FC_pct		-0.0131125	0.00573143	0.0221479			-0.0107566	0.00573406	0.0606681				-0.01124	0.00596284	0.0594288				-0.00717608	0.0061422	0.242676				-0.00809045	0.00850571	0.341514
ANX	IDL_L		-0.00246895	0.00572645	0.66636			-0.00188765	0.00573413	0.742008				-0.0007335	0.00595708	0.902002				-0.000804915	0.00619215	0.896575				0.00155293	0.00847834	0.854669
ANX	IDL_P		0.00100306	0.00598071	0.866807			0.000540669	0.00598869	0.928063				0.00116501	0.00622388	0.851517				9.19e-05	0.00649846	0.988716				0.00409937	0.00883662	0.642714
ANX	IDL_PL		-0.000947211	0.0057472	0.869091			-0.000579233	0.00575495	0.919829				0.00033888	0.0059801	0.954809				0.000171914	0.006225	0.977968				0.00277338	0.00851858	0.744751
ANX	IDL_PL_pct		0.00638241	0.00593097	0.281875			0.0053006	0.00593811	0.37205				0.00353533	0.0061625	0.566181				0.0027887	0.00642449	0.664235				0.00265444	0.00868477	0.759877
ANX	IDL_TG		0.0156907	0.00566144	0.00557968			0.0121001	0.00564902	0.0321947				0.0132769	0.00585324	0.023311				0.0108008	0.00609564	0.0764131				0.0126762	0.00823856	0.12389
ANX	IDL_TG_pct		0.0159661	0.0055694	0.00414696			0.0117937	0.00555366	0.0337039				0.0119477	0.00576718	0.0382965				0.00883854	0.00594532	0.13711				0.0103287	0.00815784	0.205473
ANX	Ile		9.63e-06	0.00602578	0.998725			0.00135878	0.00603149	0.821761				0.00080252	0.00627667	0.898262				-0.00365415	0.00640427	0.568284				0.0184	0.0091642	0.0446632
ANX	L_HDL_C		-0.0244567	0.00557282	1.14e-05	*		-0.0227251	0.00557627	4.59e-05	*	-7.08005		-0.0229851	0.0058048	7.51e-05	*	-6.01707		-0.0154746	0.00565121	0.00617606		-36.7264		-0.0255111	0.00821345	0.00189629		4.31133
ANX	L_HDL_C_pct		-0.0202781	0.00600998	0.00074067			-0.0181099	0.00601256	0.00259515				-0.0209505	0.00623368	0.00077701				-0.0123519	0.00628735	0.0494642				-0.0236305	0.00891605	0.00804126
ANX	L_HDL_CE		-0.024791	0.00558209	8.95e-06	*		-0.0229785	0.00558502	3.88e-05	*	-7.31109		-0.0233076	0.00581373	6.1e-05	*	-5.98369		-0.0156571	0.00565483	0.00562632		-36.8437		-0.0255412	0.00821986	0.0018883		3.0262
ANX	L_HDL_CE_pct		-0.0237575	0.00600381	7.59e-05	*		-0.0212792	0.00600426	0.000394088		-10.4319		-0.0225074	0.00622224	0.00029775		-5.26204		-0.0179296	0.00627273	0.00425869		-24.531		-0.0258317	0.00884666	0.00350096		8.73073
ANX	L_HDL_FC		-0.0233376	0.0055852	2.93e-05	*		-0.0220652	0.00559114	7.93e-05	*	-5.45233		-0.0220724	0.00582179	0.00014983		-5.42131		-0.0153424	0.00571413	0.00725336		-34.2591		-0.0246515	0.00822274	0.00271785		5.62999
ANX	L_HDL_FC_pct		-0.00792572	0.00598618	0.185502			-0.00804305	0.00599687	0.179853				-0.0097722	0.0062457	0.11767				-0.00423079	0.00638507	0.507583				-0.0199117	0.00909835	0.0286333
ANX	L_HDL_L		-0.0227621	0.00551359	3.65e-05	*		-0.021126	0.00551753	0.00012872	*	-7.18743		-0.0210398	0.0057436	0.00024911		-7.56633		-0.0140174	0.00560192	0.0123404		-38.4175		-0.023984	0.00814335	0.0032272		5.36837
ANX	L_HDL_P		-0.0232759	0.0055693	2.92e-05	*		-0.0218532	0.00557446	8.85e-05	*	-6.11255		-0.0218513	0.00580397	0.00016662		-6.12061		-0.0148305	0.00567576	0.00897617		-36.2838		-0.0234385	0.00819052	0.00421433		0.698297
ANX	L_HDL_PL		-0.0220493	0.00551201	6.33e-05	*		-0.0204881	0.00551624	0.00020389		-7.08049		-0.0200931	0.00574263	0.00046711		-8.87199		-0.0136617	0.00563416	0.0153168		-38.0402		-0.0227772	0.008127	0.00506826		3.30139
ANX	L_HDL_PL_pct		0.0232882	0.00603966	0.000115312	*		0.0222013	0.00604847	0.000242014		-4.66731		0.024299	0.00628742	0.00011123	*	4.34018		0.0154984	0.00624873	0.0131291		-33.4497		0.0246415	0.00897243	0.00602602		5.81112
ANX	L_HDL_TG		-0.00284044	0.00575475	0.621601			-0.00409559	0.00576095	0.477132				-0.0024364	0.00598054	0.683718				-0.00127757	0.00618093	0.836247				-0.00532444	0.00839754	0.52605
ANX	L_HDL_TG_pct		0.0138203	0.00598275	0.020887			0.0109209	0.00597803	0.0677251				0.0137246	0.00620298	0.0269262				0.0068473	0.00634878	0.2808				0.0108156	0.00886487	0.222447
ANX	L_LDL_C		0.00405842	0.00579907	0.484027			0.00503361	0.00580665	0.386013				0.00617595	0.00603011	0.305747				0.00451393	0.00627582	0.471982				0.0140043	0.00858443	0.102815
ANX	L_LDL_C_pct		-0.0113314	0.00590383	0.0549418			-0.00739409	0.00589274	0.209559				-0.007884	0.00611836	0.197543				-0.00694858	0.00634424	0.273403				0.00125733	0.00856166	0.883245
ANX	L_LDL_CE		0.00628212	0.00585126	0.282987			0.00705739	0.00585937	0.228411				0.00818801	0.00608445	0.17839				0.00606375	0.00632978	0.338077				0.0167702	0.00866956	0.0530672
ANX	L_LDL_CE_pct		0.0119121	0.00592866	0.0445113			0.0133836	0.00593608	0.0241575				0.0132588	0.00615724	0.0312894				0.00918062	0.00634626	0.148004				0.0287581	0.00870961	0.000960387
ANX	L_LDL_FC		-0.00131145	0.00585494	0.822765			9.36e-05	0.00586151	0.987258				0.00115581	0.00608857	0.84944				0.000726149	0.00634465	0.908881				0.00758587	0.00865544	0.380797
ANX	L_LDL_FC_pct		-0.026082	0.00548194	1.96e-06	*		-0.0223959	0.00547003	4.23e-05	*	-14.1326		-0.0222211	0.00567305	8.97e-05	*	-14.8029		-0.016958	0.00569106	0.00288469		-34.9819		-0.0265939	0.00788347	0.000742515		1.96277
ANX	L_LDL_L		0.00484745	0.0057864	0.402181			0.00557691	0.00579433	0.33581				0.0067888	0.00601694	0.259201				0.00502834	0.00625962	0.421802				0.0140294	0.00856476	0.101413
ANX	L_LDL_P		0.00986984	0.0060525	0.102953			0.00938526	0.00606056	0.121483				0.00996765	0.00628935	0.113002				0.00715825	0.00655346	0.274707				0.0172347	0.00900613	0.0556638
ANX	L_LDL_PL		0.00510305	0.00594319	0.39054			0.00588801	0.00595148	0.322499				0.00706622	0.00618231	0.25305				0.00541208	0.0064423	0.400861				0.0140043	0.00878747	0.111009
ANX	L_LDL_PL_pct		-0.00515339	0.00585102	0.378443			-0.00424095	0.0058591	0.469175				-0.0046496	0.0060914	0.445277				-0.00266055	0.00629761	0.672682				-0.0132356	0.00869695	0.128043
ANX	L_LDL_TG		0.0180374	0.0056438	0.0013936			0.0145977	0.00563425	0.0095728				0.0160671	0.00583245	0.00587313				0.013068	0.00605463	0.0309005				0.0160744	0.00821553	0.0503958
ANX	L_LDL_TG_pct		0.0127084	0.00567785	0.0252048			0.00835655	0.00566154	0.139938				0.00876771	0.0058782	0.135814				0.00710681	0.00609862	0.243891				0.00296513	0.0082809	0.720292
ANX	L_VLDL_C		0.0274853	0.00574619	1.73e-06	*		0.0248334	0.00574269	1.53e-05	*	-9.64825		0.0256581	0.00595859	1.66e-05	*	-6.6479		0.0187819	0.00601423	0.00179075		-31.6657		0.0342973	0.00846727	5.11e-05	*	24.7841
ANX	L_VLDL_C_pct		-0.0149738	0.00568822	0.00847774			-0.0141066	0.00569678	0.0132774				-0.01586	0.00593155	0.00749901				-0.0123192	0.0061288	0.0444249				-0.0231899	0.00839811	0.0057568
ANX	L_VLDL_CE		0.0256643	0.00577348	8.78e-06	*		0.0231316	0.00577024	6.1e-05	*	-9.86847		0.0238022	0.00598567	6.99e-05	*	-7.25568		0.0176986	0.00608727	0.00364352		-31.0378		0.0318355	0.00852306	0.000187554		24.0459
ANX	L_VLDL_CE_pct		-0.0188925	0.0049869	0.000151602			-0.0177336	0.00499341	0.000383186				-0.0197247	0.00518905	0.00014399				-0.0142227	0.00532737	0.0075912				-0.0270499	0.00738407	0.000249012
ANX	L_VLDL_FC		0.0288487	0.00574328	5.09e-07	*		0.0261116	0.0057399	5.39e-06	*	-9.48778		0.0270169	0.00595544	5.72e-06	*	-6.34946		0.0196866	0.00598178	0.000997982		-31.7591		0.0362279	0.00843467	1.75e-05	*	25.5793
ANX	L_VLDL_FC_pct		0.00601446	0.00624162	0.335244			0.00571304	0.00625118	0.360762				0.00638022	0.00650242	0.326491				0.00133108	0.00671159	0.842791				0.00806163	0.00921289	0.381553
ANX	L_VLDL_L		0.0299235	0.00587752	3.56e-07	*		0.0271264	0.00587444	3.88e-06	*	-9.34745		0.0280993	0.00609771	4.06e-06	*	-6.09621		0.0203475	0.00610455	0.000858638		-32.0017		0.0373634	0.00865806	1.59e-05	*	24.8632
ANX	L_VLDL_P		0.0291732	0.00580167	4.95e-07	*		0.0263136	0.00579794	5.67e-06	*	-9.80221		0.0271373	0.00601459	6.42e-06	*	-6.97875		0.019982	0.00605291	0.000962642		-31.5057		0.0363542	0.00849948	1.89e-05	*	24.6147
ANX	L_VLDL_PL		0.0295943	0.00578168	3.08e-07	*		0.0266572	0.0057768	3.94e-06	*	-9.92478		0.0275117	0.00599401	4.44e-06	*	-7.0374		0.0201744	0.00601556	0.000797381		-31.8302		0.0361404	0.008483	2.04e-05	*	22.1195
ANX	L_VLDL_PL_pct		0.0146858	0.006182	0.0175217			0.0119691	0.00617859	0.0527228				0.0133917	0.00644188	0.0376316				0.00635362	0.00656114	0.332859				0.0193811	0.00930139	0.0371895
ANX	L_VLDL_TG		0.0300089	0.00591533	3.91e-07	*		0.0272616	0.00591371	4.03e-06	*	-9.15472		0.0281779	0.00613642	4.39e-06	*	-6.10143		0.0205146	0.00614654	0.0008451		-31.6382		0.0377756	0.00867858	1.34e-05	*	25.8815
ANX	L_VLDL_TG_pct		0.000868935	0.00610034	0.886732			0.00160628	0.00610836	0.792579				0.00126511	0.0063384	0.841797				0.00391799	0.00657701	0.551369				0.00530904	0.00895582	0.553313
ANX	LA		0.0102213	0.00545357	0.0608968			0.0102265	0.00546126	0.0611313				0.0120792	0.00566987	0.0331364				0.00942628	0.00587357	0.108524				0.0213025	0.00810013	0.00854111
ANX	LA_pct		-0.0147421	0.00577698	0.0107144			-0.0110774	0.00577164	0.0549478				-0.0119827	0.00598933	0.0454265				-0.00490153	0.00613872	0.424603				-0.0100216	0.00832879	0.228881
ANX	Lactate		0.0120478	0.00602433	0.0455148			0.00932569	0.00602413	0.121609				0.0111857	0.00627018	0.0744316				0.00518286	0.00640042	0.418073				0.00846696	0.00902437	0.348124
ANX	LDL_C		0.00737011	0.00577881	0.202179			0.00798686	0.00578713	0.167553				0.00910992	0.0060093	0.129527				0.00677395	0.00624513	0.278065				0.0173412	0.0085549	0.0426577
ANX	LDL_CE		0.00995348	0.00582564	0.087532			0.0102925	0.00583431	0.0777099				0.011425	0.0060574	0.0592789				0.00856187	0.00628708	0.173255				0.0203259	0.0086313	0.0185273
ANX	LDL_FC		0.00126512	0.00588611	0.829819			0.0025177	0.00589338	0.669227				0.00350877	0.00612263	0.566589				0.00253768	0.00638389	0.690989				0.0105985	0.00870366	0.223336
ANX	LDL_L		0.00812222	0.00574892	0.157707			0.00847443	0.00575739	0.141042				0.00965156	0.00597826	0.106432				0.00716416	0.00620818	0.248506				0.017445	0.00851389	0.0404617
ANX	LDL_P		0.0140516	0.00601598	0.0195062			0.0132899	0.00602355	0.0273609				0.0138128	0.00625212	0.0271536				0.010473	0.00649362	0.106786				0.0221744	0.00894573	0.0131838
ANX	LDL_PL		0.00845089	0.0059462	0.155251			0.00878781	0.00595522	0.140038				0.00989233	0.00618598	0.109787				0.00739694	0.006435	0.250356				0.0176694	0.00880736	0.0448336
ANX	LDL_size		-0.0234007	0.00579916	5.46e-05	*		-0.0215486	0.00580475	0.000205438		-7.9148		-0.0211668	0.00603111	0.00044877		-9.5463		-0.0180764	0.00615654	0.00332333		-22.7527		-0.0266963	0.00860013	0.00190809		14.0835
ANX	LDL_TG		0.020877	0.00564925	0.000219425			0.0173209	0.00563876	0.00212799				0.0187802	0.00583906	0.00129856				0.0147343	0.00603493	0.014626				0.0213126	0.00822992	0.00960736
ANX	Leu		-0.00548911	0.00590318	0.352445			-0.00289584	0.00590253	0.623702				-0.0018452	0.00613867	0.763728				-0.00623796	0.00630279	0.322314				0.0150647	0.00886072	0.0890995
ANX	M_HDL_C		-0.0137446	0.00547432	0.0120479			-0.0112286	0.00547109	0.0401358				-0.0095996	0.00568397	0.0912418				-0.00550726	0.00573002	0.33649				-0.00692236	0.00798419	0.385938
ANX	M_HDL_C_pct		-0.0228969	0.0054999	3.14e-05	*		-0.0193657	0.00548613	0.000415672		-15.4225		-0.0200434	0.005682	0.00041947		-12.4625		-0.0137259	0.0057497	0.0169757		-40.0537		-0.0187305	0.00788788	0.0175683		-18.1964
ANX	M_HDL_CE		-0.0142441	0.0054826	0.00937517			-0.0116153	0.00547832	0.0339874				-0.0100161	0.00569178	0.078452				-0.0058264	0.00573786	0.309901				-0.00741017	0.00799404	0.353946
ANX	M_HDL_CE_pct		-0.0224277	0.0055654	5.58e-05	*		-0.0188918	0.00555155	0.000666556		-15.7656		-0.0199369	0.00575442	0.00053099		-11.1058		-0.0138939	0.0058537	0.0176189		-38.05		-0.0184996	0.00798322	0.0204869		-17.5144
ANX	M_HDL_FC		-0.0118845	0.00555115	0.0322809			-0.00999644	0.00555295	0.0718282				-0.0081801	0.00577164	0.156399				-0.00472886	0.0058361	0.417781				-0.00561608	0.00811316	0.4888
ANX	M_HDL_FC_pct		-0.0125562	0.00542361	0.0206075			-0.0109771	0.0054274	0.0431206				-0.0102988	0.00562232	0.0669855				-0.00552407	0.00567515	0.330365				-0.00817941	0.00791946	0.301686
ANX	M_HDL_L		-0.00903454	0.00544345	0.0969733			-0.00695524	0.00544416	0.201405				-0.0049258	0.00565323	0.383579				-0.00199864	0.00573658	0.727537				-0.00217992	0.00794652	0.783836
ANX	M_HDL_P		-0.0115011	0.00559294	0.0397483			-0.0093674	0.0055933	0.0939827				-0.0074265	0.00581303	0.201402				-0.0041132	0.0058845	0.484559				-0.00455359	0.00816913	0.577244
ANX	M_HDL_PL		-0.00673495	0.00550541	0.221204			-0.00494726	0.00550821	0.3691				-0.0026656	0.00572085	0.641253				-0.000641647	0.00583846	0.912489				-7.45e-05	0.00804182	0.992604
ANX	M_HDL_PL_pct		0.0242592	0.00566761	1.87e-05	*		0.0208464	0.00565662	0.000228421		-14.0681		0.0212436	0.0058745	0.00029892		-12.431		0.0130685	0.00582027	0.0247455		-46.1296		0.018467	0.00823668	0.0249589		-23.8766
ANX	M_HDL_TG		0.017891	0.00576817	0.00192432			0.0158742	0.0057694	0.00593327				0.0183806	0.00598144	0.00211956				0.0137152	0.00621677	0.0273733				0.0183952	0.00839576	0.0284508
ANX	M_HDL_TG_pct		0.0190363	0.00566389	0.000776646			0.0160104	0.00565593	0.0046442				0.0175818	0.00587238	0.00275365				0.0106696	0.00598473	0.074617				0.0154956	0.00831263	0.0623068
ANX	M_LDL_C		0.0152487	0.00593871	0.010238			0.015094	0.00594793	0.0111587				0.016151	0.00617589	0.00891821				0.0124823	0.00638522	0.0505977				0.0255407	0.00879747	0.00369389
ANX	M_LDL_C_pct		0.00382728	0.00603557	0.526002			0.00645425	0.00603627	0.284959				0.00601895	0.0062662	0.336782				0.00639695	0.00649128	0.324394				0.01301	0.0087182	0.135625
ANX	M_LDL_CE		0.0184563	0.00591118	0.00179458			0.0178578	0.00591971	0.00255569				0.0189252	0.00614519	0.00207221				0.0147114	0.00633322	0.0201851				0.0284074	0.0087562	0.00117756
ANX	M_LDL_CE_pct		0.0243207	0.00561933	1.5e-05	*		0.0226251	0.00562169	5.71e-05	*	-6.97158		0.0231945	0.00583697	7.08e-05	*	-4.63035		0.0176929	0.0058595	0.00253176		-27.2517		0.0286599	0.00824393	0.000508033		17.8417
ANX	M_LDL_FC		0.00611258	0.00602305	0.31017			0.00709158	0.0060316	0.2397				0.00797638	0.00626716	0.203115				0.00605149	0.00652986	0.354061				0.0167233	0.00891589	0.0607004
ANX	M_LDL_FC_pct		-0.025367	0.00535755	2.19e-06	*		-0.0214943	0.00534199	5.73e-05	*	-15.2667		-0.0218075	0.00554877	8.49e-05	*	-14.0319		-0.0164205	0.00560728	0.00340682		-35.2681		-0.0248712	0.0077532	0.00133724		-1.9543
ANX	M_LDL_L		0.0150716	0.00591212	0.0107946			0.0147893	0.00592116	0.0125003				0.0159073	0.0061479	0.00966911				0.0121401	0.00635302	0.0560142				0.0251496	0.00875879	0.0040871
ANX	M_LDL_P		0.0198018	0.00596584	0.000902796			0.0187353	0.00597276	0.00170805				0.0192501	0.00619946	0.00190199				0.0152126	0.00639761	0.0174139				0.0281046	0.00883347	0.00146463
ANX	M_LDL_PL		0.0133983	0.00599401	0.0253987			0.0133091	0.00600351	0.0266311				0.0143627	0.00623443	0.0212356				0.010747	0.00646343	0.0963662				0.0239164	0.00887841	0.00706487
ANX	M_LDL_PL_pct		-0.0231639	0.00581522	6.8e-05	*		-0.0208349	0.00581183	0.000337184		-10.0542		-0.0215026	0.00603661	0.00036799		-7.17176		-0.0176936	0.00616275	0.00409099		-23.6154		-0.0238541	0.00850511	0.00503667		2.97984
ANX	M_LDL_TG		0.0233645	0.00565165	3.56e-05	*		0.0199218	0.00564277	0.00041476		-14.7345		0.0212717	0.00584275	0.0002719		-8.95721		0.0165359	0.00601454	0.005972		-29.2265		0.0260722	0.00824	0.00155565		11.5889
ANX	M_LDL_TG_pct		0.00873086	0.00566825	0.123485			0.00467756	0.00565559	0.408198				0.00535304	0.00587035	0.361833				0.0025528	0.00611094	0.676135				0.000550429	0.00828575	0.947035
ANX	M_VLDL_C		0.0107629	0.00607363	0.0763835			0.0101526	0.00608075	0.0949912				0.0104883	0.00631254	0.0966139				0.00806642	0.00657234	0.219699				0.0182685	0.00903128	0.0430936
ANX	M_VLDL_C_pct		-0.0214243	0.0049924	1.78e-05	*		-0.0189954	0.00499183	0.000141636		-11.3371		-0.0197491	0.0051875	0.00014063		-7.81909		-0.0141274	0.00522748	0.00688145		-34.0589		-0.0237132	0.00730369	0.00116737		10.6836
ANX	M_VLDL_CE		0.00173504	0.00605058	0.774299			0.0021523	0.00605924	0.722433				0.0021046	0.00629699	0.738211				0.00197104	0.00656931	0.764149				0.00799874	0.00898467	0.373323
ANX	M_VLDL_CE_pct		-0.0213489	0.0051173	3.02e-05	*		-0.0186392	0.00511496	0.000268382		-12.6924		-0.0195619	0.00531492	0.00023271		-8.37038		-0.013667	0.00534627	0.0105775		-35.9828		-0.0233461	0.0074285	0.00167355		9.35503
ANX	M_VLDL_FC		0.0195167	0.005935	0.00100757			0.0178493	0.00593779	0.00264665				0.0186002	0.00615943	0.00252951				0.0139739	0.00635586	0.0279072				0.0273836	0.00880598	0.001873
ANX	M_VLDL_FC_pct		-0.0199274	0.00573356	0.00050975			-0.0181581	0.00573871	0.00155537				-0.0185824	0.00596379	0.00183408				-0.014073	0.00609697	0.0209883				-0.0236342	0.00841154	0.00495824
ANX	M_VLDL_L		0.0234721	0.00583627	5.78e-05	*		0.0213883	0.00583734	0.000248259		-8.87792		0.0223184	0.00605807	0.00022954		-4.91546		0.0162493	0.00617426	0.00849393		-30.772		0.0317621	0.00866045	0.000244947		35.3183
ANX	M_VLDL_P		0.0218489	0.00582186	0.000174801			0.0198963	0.00582337	0.000634031				0.0206505	0.00603944	0.00062788				0.0153634	0.00620509	0.0132888				0.0299061	0.0086145	0.000517368
ANX	M_VLDL_PL		0.0209714	0.00586334	0.000347973			0.019073	0.00586504	0.00114606				0.0198471	0.00608428	0.00110618				0.0147578	0.00625685	0.018341				0.0288264	0.00869553	0.000916172
ANX	M_VLDL_PL_pct		-0.0195344	0.00582116	0.000791492			-0.0183469	0.00582889	0.00164632				-0.0189425	0.00605906	0.00177014				-0.0147593	0.00621547	0.0175677				-0.024084	0.00857747	0.00498772
ANX	M_VLDL_TG		0.0277358	0.00582276	1.9e-06	*		0.025184	0.00582187	1.52e-05	*	-9.20037		0.026167	0.00604131	1.48e-05	*	-5.65632		0.0192286	0.00609852	0.00161601		-30.6721		0.035491	0.00858061	3.53e-05	*	27.9612
ANX	M_VLDL_TG_pct		0.024924	0.00571121	1.28e-05	*		0.0227171	0.00571429	7.02e-05	*	-8.85444		0.0232674	0.00594577	9.11e-05	*	-6.64651		0.0172521	0.00600169	0.00404627		-30.7813		0.027696	0.00843646	0.00102747		11.1218
ANX	MUFA		0.0227148	0.00569291	6.61e-05	*		0.0200426	0.00568991	0.000427525		-11.7642		0.0224199	0.00590261	0.00014569		-1.29829		0.0143774	0.00600476	0.0166504		-36.7047		0.0308747	0.00839601	0.000235712		35.923
ANX	MUFA_pct		0.0250296	0.0057694	1.44e-05	*		0.0211901	0.00575557	0.000231707		-15.3397		0.0230444	0.00597535	0.00011499	*	-7.93139		0.0126625	0.00596254	0.0336975		-49.41		0.0274617	0.00844039	0.00113951		9.71686
ANX	non_HDL_C		0.00791425	0.00578019	0.170936			0.00796684	0.00578827	0.168706				0.00914896	0.00601059	0.127974				0.0064286	0.0062389	0.30282				0.016114	0.00857737	0.0602899
ANX	Omega_3		0.00136529	0.00577893	0.813236			0.000661361	0.00578654	0.909006				0.00196791	0.00600797	0.743252				-0.00164516	0.00627899	0.793314				0.0128445	0.00864023	0.137123
ANX	Omega_3_pct		-0.0109226	0.00571718	0.0560706			-0.0105946	0.00572426	0.0641956				-0.0105474	0.00595595	0.0765765				-0.0104784	0.00619661	0.0908387				-0.00350924	0.00859998	0.683236
ANX	Omega_6		0.00930683	0.00535387	0.0821516			0.00917246	0.00536146	0.0871158				0.0110734	0.00556575	0.0466385				0.00788179	0.00576278	0.171404				0.0205022	0.0079222	0.00965491
ANX	Omega_6_by_Omega_3		0.00574838	0.00571034	0.314097			0.00635887	0.00571839	0.266136				0.00628604	0.00594111	0.290029				0.00717559	0.00621928	0.248597				0.000390799	0.00854972	0.963542
ANX	Omega_6_pct		-0.0234221	0.00569833	3.95e-05	*		-0.0193772	0.00568613	0.000654881		-17.2693		-0.0212561	0.0058876	0.00030582		-9.24749		-0.0128043	0.0059952	0.032699		-45.3322		-0.0235542	0.00817365	0.00395509		0.564101
ANX	Phe		-0.00225939	0.00606715	0.709597			-0.00159327	0.00607399	0.793082				-0.003164	0.0063163	0.61642				-0.00264979	0.00651105	0.684031				0.00342912	0.00904873	0.704717
ANX	Phosphatidylc		0.00147945	0.00529371	0.779881			0.00176622	0.00530082	0.738985				0.00427587	0.00550163	0.437041				0.00370585	0.00567577	0.513804				0.00989703	0.00777584	0.203092
ANX	Phosphoglyc		0.00232977	0.00527694	0.658851			0.00258686	0.00528414	0.624451				0.00507729	0.00548257	0.354405				0.00415287	0.00567413	0.464233				0.0111571	0.00774228	0.149566
ANX	PUFA		0.00816075	0.00533013	0.125754			0.00790127	0.00533752	0.138786				0.0097459	0.00554126	0.0786138				0.00634992	0.00573143	0.2679				0.0200855	0.0078875	0.0108808
ANX	PUFA_by_MUFA		-0.0260777	0.00535257	1.1e-06	*		-0.0221799	0.00533723	3.24e-05	*	-14.947		-0.0242459	0.00553938	1.2e-05	*	-7.02437		-0.0145909	0.00551978	0.00820816		-44.0484		-0.0265565	0.00779179	0.000653767		1.83616
ANX	PUFA_pct		-0.0283554	0.00575061	8.19e-07	*		-0.0241723	0.00573605	2.51e-05	*	-14.7524		-0.0262684	0.00594754	1e-05	*	-7.36007		-0.0176417	0.00599927	0.0032753		-37.7835		-0.0263331	0.00823547	0.00138615		-7.13202
ANX	Pyruvate		0.00741417	0.00584084	0.204311			0.00612467	0.00584498	0.294707				0.00707535	0.0060564	0.242709				0.00409567	0.00616954	0.506784				0.00424449	0.00872017	0.626439
ANX	Remnant_C		0.00923055	0.00590239	0.117849			0.00853122	0.00590875	0.148788				0.00970932	0.00613617	0.113579				0.00652459	0.00637195	0.305856				0.015391	0.00878115	0.0796486
ANX	S_HDL_C		0.0052796	0.00593495	0.373692			0.0074984	0.00593616	0.206527				0.00990596	0.00615852	0.107727				0.00870254	0.00642449	0.175549				0.0192056	0.00862333	0.0259364
ANX	S_HDL_C_pct		-0.0156761	0.00561525	0.00524314			-0.0126037	0.00560755	0.0245995				-0.0140162	0.005825	0.0161184				-0.00926516	0.00605244	0.125815				-0.010216	0.00816023	0.210596
ANX	S_HDL_CE		0.00485235	0.00592905	0.413127			0.00740407	0.005928	0.211665				0.00969624	0.00615189	0.114993				0.00840629	0.00642345	0.19064				0.019337	0.00860993	0.0247106
ANX	S_HDL_CE_pct		-0.0118559	0.0055366	0.0322441			-0.00851158	0.00552597	0.123491				-0.0094892	0.00573729	0.0981362				-0.00633398	0.00598397	0.289831				-0.00435287	0.00800287	0.586501
ANX	S_HDL_FC		0.00646691	0.00588167	0.271549			0.00731861	0.0058889	0.213949				0.00980283	0.00610593	0.108392				0.00887891	0.00635946	0.162662				0.0169157	0.00857356	0.0484947
ANX	S_HDL_FC_pct		-0.0121545	0.00578734	0.0357126			-0.0135052	0.00579472	0.0197741				-0.0147731	0.00601335	0.0140214				-0.00905327	0.00618134	0.143027				-0.01864	0.00849997	0.0283108
ANX	S_HDL_L		0.00995937	0.00586493	0.0894847			0.0113684	0.00587077	0.0528141				0.0142951	0.00608646	0.0188405				0.0116419	0.00633324	0.0660287				0.0227839	0.00851836	0.00747999
ANX	S_HDL_P		0.0089532	0.00600441	0.135935			0.0108335	0.00600821	0.0713695				0.0133792	0.0062337	0.0318515				0.0111943	0.00650469	0.085258				0.0233573	0.0087427	0.0075483
ANX	S_HDL_PL		0.00969381	0.00585364	0.0977154			0.0110413	0.00585991	0.0595359				0.0141652	0.00607569	0.0197296				0.0114361	0.00632463	0.0705783				0.0214023	0.00850437	0.0118484
ANX	S_HDL_PL_pct		-0.00306404	0.00585095	0.6005			-0.0034258	0.0058601	0.558818				-0.0018913	0.00609399	0.75629				-0.00239832	0.00629842	0.703366				-0.00736885	0.00867193	0.395472
ANX	S_HDL_TG		0.0273579	0.00559321	1e-06	*		0.0245378	0.00558835	1.13e-05	*	-10.308		0.0263133	0.0057926	5.56e-06	*	-3.81827		0.0196767	0.00588325	0.000824221		-28.0766		0.0304574	0.00814921	0.000185888		11.3295
ANX	S_HDL_TG_pct		0.0225757	0.00547222	3.7e-05	*		0.0190899	0.0054594	0.000471055		-15.4407		0.01979	0.00567283	0.00048561		-12.3393		0.0130673	0.00571718	0.0222767		-42.118		0.0183321	0.00801151	0.0221248		-18.7973
ANX	S_LDL_C		0.0139956	0.00594945	0.0186518			0.0136604	0.00595875	0.0218772				0.0143736	0.00618902	0.0202095				0.0109659	0.00641556	0.0874029				0.0242085	0.00882758	0.00609981
ANX	S_LDL_C_pct		-0.00646024	0.00583986	0.268626			-0.00267936	0.00582964	0.645796				-0.0025471	0.00605785	0.674145				-0.00101706	0.00626452	0.871028				0.00473674	0.00840564	0.573082
ANX	S_LDL_CE		0.0164071	0.00589483	0.00538075			0.0157629	0.00590337	0.00758155				0.0165605	0.00612854	0.0068884				0.0126747	0.00634234	0.0456707				0.0269117	0.00874195	0.00208075
ANX	S_LDL_CE_pct		0.010709	0.00581213	0.0653977			0.0115672	0.00582022	0.0468768				0.0126572	0.00603358	0.0359231				0.009768	0.00621936	0.11628				0.0229438	0.00846105	0.00669391
ANX	S_LDL_FC		0.00687601	0.00602951	0.254123			0.00733234	0.00603938	0.224714				0.00772443	0.00627973	0.218675				0.00584843	0.00653992	0.371179				0.0155101	0.00894006	0.0827586
ANX	S_LDL_FC_pct		-0.0195006	0.00558583	0.00048106			-0.0158589	0.00557377	0.00443726				-0.0167286	0.00578783	0.0038486				-0.0115223	0.00598214	0.0540901				-0.0228716	0.00809622	0.0047284
ANX	S_LDL_L		0.0150808	0.00590162	0.0106076			0.0143216	0.00591003	0.0153816				0.0150705	0.00613833	0.0140825				0.011328	0.00635293	0.0745675				0.0243961	0.00876445	0.00537704
ANX	S_LDL_P		0.0183318	0.00589332	0.00186699			0.0171232	0.00590004	0.00370525				0.0173335	0.00612877	0.00468082				0.0137915	0.00633232	0.0294101				0.0279292	0.00876725	0.0014444
ANX	S_LDL_PL		0.0131993	0.00597124	0.0270723			0.012221	0.0059794	0.0409677				0.0127163	0.00621258	0.0406713				0.00940374	0.00644424	0.144497				0.0202411	0.00887012	0.0224928
ANX	S_LDL_PL_pct		-0.0124348	0.00580568	0.0322076			-0.0132174	0.00581467	0.0230191				-0.0145526	0.00603	0.015806				-0.0109889	0.00620599	0.0766107				-0.0262483	0.00847204	0.00194683
ANX	S_LDL_TG		0.0274697	0.00581071	2.27e-06	*		0.0240205	0.0058017	3.47e-05	*	-12.5563		0.0251345	0.00601653	2.95e-05	*	-8.50103		0.018942	0.00614337	0.00204702		-31.0441		0.0331256	0.00850474	9.82e-05	*	20.5893
ANX	S_LDL_TG_pct		0.020747	0.00566439	0.000249556			0.0168313	0.00565095	0.00289677				0.0181157	0.00587208	0.00203516				0.0121924	0.00603959	0.0435139				0.0203166	0.00833591	0.0147997
ANX	S_VLDL_C		0.0178426	0.00599373	0.00291205			0.0160224	0.00599577	0.00753356				0.0165769	0.00621805	0.00767757				0.012939	0.00644118	0.0445585				0.0221689	0.00885966	0.0123415
ANX	S_VLDL_C_pct		-0.0172703	0.00574212	0.00263266			-0.01496	0.00574505	0.00921497				-0.0163171	0.00596956	0.00626855				-0.0113887	0.00613813	0.0635385				-0.0197684	0.00847574	0.0196821
ANX	S_VLDL_CE		0.0183974	0.00598416	0.00210957			0.0163783	0.00598492	0.00620771				0.0169095	0.00620683	0.00644311				0.0132277	0.00642823	0.0396141				0.021253	0.00883063	0.0160956
ANX	S_VLDL_CE_pct		-0.0141988	0.00574046	0.0133809			-0.012626	0.00574756	0.0280373				-0.0143588	0.00597509	0.0162566				-0.0101091	0.00616674	0.101151				-0.0190936	0.0084779	0.024312
ANX	S_VLDL_FC		0.016774	0.00599932	0.00517409			0.015288	0.00600338	0.0108788				0.0158636	0.00622519	0.0108252				0.0124243	0.0064598	0.0544388				0.0230971	0.00888086	0.00930126
ANX	S_VLDL_FC_pct		-0.0194352	0.00569208	0.000639163			-0.0163956	0.00568829	0.00394724				-0.0171023	0.00591428	0.00383172				-0.0119933	0.00605965	0.0477923				-0.0178656	0.00838775	0.0331752
ANX	S_VLDL_L		0.0229116	0.00580644	7.95e-05	*		0.0203363	0.00580343	0.000457994		-11.24		0.0211984	0.00601777	0.00042727		-7.47726		0.0160596	0.00616703	0.00921144		-29.9062		0.0277599	0.00858762	0.0012269		21.161
ANX	S_VLDL_P		0.0233803	0.0057375	4.6e-05	*		0.0206574	0.0057333	0.000314491		-11.6458		0.0214143	0.00594071	0.00031255		-8.40876		0.016486	0.00610474	0.00692298		-29.4875		0.0273961	0.00845005	0.00118643		17.1761
ANX	S_VLDL_PL		0.0201063	0.00589907	0.000653478			0.0180687	0.00589997	0.00219486				0.0187665	0.00611647	0.00215361				0.0145008	0.00631365	0.0216341				0.0258132	0.00872913	0.00310519
ANX	S_VLDL_PL_pct		-0.0189139	0.00578053	0.00106787			-0.0159529	0.0057779	0.00576196				-0.0167761	0.00600874	0.00523912				-0.0114797	0.0061758	0.063052				-0.016841	0.00853192	0.0483956
ANX	S_VLDL_TG		0.0255424	0.00572214	8.05e-06	*		0.0225189	0.00571646	8.17e-05	*	-11.8374		0.0234712	0.00592681	7.49e-05	*	-8.10886		0.0179832	0.00604659	0.00293844		-29.5947		0.0298174	0.0084146	0.000394809		16.7368
ANX	S_VLDL_TG_pct		0.0151158	0.00491365	0.00209596			0.0131218	0.00491586	0.00760126				0.0139777	0.00511527	0.00628465				0.00983132	0.00525926	0.0615764				0.0152848	0.00730162	0.0363187
ANX	SFA		0.0197324	0.00561592	0.000441993			0.0176352	0.00561715	0.00169216				0.0202225	0.00582608	0.00051847				0.0140404	0.00598585	0.0189967				0.0272077	0.00827094	0.00100344
ANX	SFA_pct		0.0186161	0.00610107	0.00227859			0.0162779	0.00610449	0.00766359				0.018648	0.00634453	0.00329033				0.0147823	0.00658483	0.0247743				0.0127915	0.00885886	0.148762
ANX	Sphingomyelins		-0.00701374	0.0055131	0.203304			-0.0065088	0.00552045	0.238385				-0.0055612	0.00573113	0.331871				-0.00431443	0.00594174	0.467763				-0.000889321	0.00807319	0.912285
ANX	TG_by_PG		0.0281191	0.00562117	5.66e-07	*		0.024593	0.0056106	1.17e-05	*	-12.5398		0.0251125	0.00583016	1.65e-05	*	-10.6925		0.0169267	0.00575753	0.00328296		-39.8037		0.0301377	0.00829711	0.000280897		7.17858
ANX	Total_BCAA		-0.0063419	0.00589359	0.281897			-0.00360643	0.005892	0.540479				-0.0029163	0.00612535	0.633996				-0.00667526	0.00626085	0.286337				0.0173467	0.00878049	0.0482003
ANX	Total_C		0.00071143	0.00548824	0.896861			0.00155878	0.00549508	0.776664				0.00297662	0.00570411	0.601784				0.00251582	0.00592521	0.671132				0.00946837	0.00809941	0.242395
ANX	Total_CE		-0.000548042	0.00549027	0.920487			0.000553393	0.00549646	0.919803				0.00198295	0.00570559	0.728181				0.0018968	0.00592324	0.748794				0.00844144	0.0080882	0.296637
ANX	Total_FA		0.0166237	0.00538115	0.00200666			0.0149479	0.00538383	0.0054958				0.0172609	0.00558593	0.00200113				0.011427	0.0057357	0.0463425				0.0258403	0.00795954	0.00116851
ANX	Total_FC		0.00496859	0.00573418	0.386223			0.00505279	0.00574208	0.378881				0.00637853	0.00596058	0.284566				0.00486893	0.00620502	0.432644				0.013506	0.00849994	0.11207
ANX	Total_L		0.0099872	0.00536645	0.0627378			0.00946778	0.00537334	0.0780708				0.0113171	0.00557509	0.0423623				0.00823753	0.00578293	0.154315				0.0191749	0.0079422	0.0157651
ANX	Total_P		-0.00480056	0.00558527	0.390062			-0.00280509	0.00558676	0.6156				-0.0007408	0.00579978	0.898368				0.000948965	0.00596839	0.87367				0.005955	0.00814581	0.464748
ANX	Total_PL		0.00303984	0.00532596	0.568162			0.0032718	0.00533314	0.539555				0.00530459	0.00553428	0.337812				0.00438688	0.00573718	0.444486				0.0115361	0.00784492	0.14142
ANX	Total_TG		0.0298382	0.00596316	5.62e-07	*		0.0265902	0.00595637	8.04e-06	*	-10.8852		0.0280668	0.00618392	5.66e-06	*	-5.93658		0.0199584	0.00621498	0.0013212		-33.1112		0.0359445	0.00880866	4.49e-05	*	20.4647
ANX	Tyr		0.00274116	0.00615153	0.655881			0.00208617	0.00615906	0.734823				0.00091227	0.00638539	0.886394				-0.00227597	0.00658127	0.729474				0.00906395	0.00903831	0.315939
ANX	Unsaturation		-0.027924	0.00579072	1.42e-06	*		-0.0243488	0.00578159	2.54e-05	*	-12.8034		-0.025661	0.00600591	1.93e-05	*	-8.1042		-0.0200794	0.00614336	0.00108129		-28.0926		-0.0199407	0.00841064	0.0177452		-28.5893
ANX	Val		-0.00749037	0.00587924	0.20265			-0.0044977	0.00587583	0.443998				-0.0033325	0.00610382	0.585083				-0.00721834	0.00621968	0.245819				0.0179389	0.00870274	0.0392751
ANX	VLDL_C		0.0204619	0.00588734	0.000509755			0.0183604	0.00588665	0.0018147				0.0192847	0.00611065	0.0016				0.013764	0.00627101	0.0281731				0.0266378	0.00874494	0.00231846
ANX	VLDL_CE		0.0171569	0.0059676	0.00404007			0.0154616	0.00596924	0.00959173				0.0158675	0.00619823	0.010467				0.0119193	0.00640859	0.0629011				0.0221089	0.00887159	0.0126988
ANX	VLDL_FC		0.0249906	0.00580722	1.68e-05	*		0.0224579	0.00580392	0.000109088	*	-10.1346		0.0235099	0.00602198	9.46e-05	*	-5.92491		0.0170211	0.00612995	0.00549114		-31.8899		0.0321673	0.00858367	0.000178607		28.7176
ANX	VLDL_L		0.0274122	0.00588193	3.16e-06	*		0.024568	0.00587716	2.91e-05	*	-10.3755		0.0258275	0.00610345	2.32e-05	*	-5.7808		0.0180672	0.0061449	0.00328014		-34.0907		0.0342597	0.00872857	8.67e-05	*	24.9799
ANX	VLDL_P		0.0229351	0.00574714	6.59e-05	*		0.0202914	0.00574287	0.000410388		-11.5271		0.0212314	0.00595403	0.00036262		-7.42833		0.0159022	0.00611693	0.00933055		-30.6644		0.0277359	0.00847546	0.00106603		20.932
ANX	VLDL_PL		0.0259612	0.00581166	7.93e-06	*		0.023167	0.00580643	6.61e-05	*	-10.763		0.0242387	0.00602546	5.75e-05	*	-6.63521		0.0174232	0.00611473	0.00438049		-32.8877		0.0325035	0.00859247	0.000155082		25.2
ANX	VLDL_size		0.0281833	0.00561803	5.26e-07	*		0.0260531	0.00561992	3.55e-06	*	-7.55852		0.0269124	0.00584053	4.07e-06	*	-4.50958		0.0183446	0.00576419	0.00146001		-34.9095		0.0376564	0.00832208	6.04e-06	*	33.6124
ANX	VLDL_TG		0.0310389	0.00598503	2.15e-07	*		0.0279691	0.00598017	2.91e-06	*	-9.89013		0.0292113	0.00620919	2.54e-06	*	-5.88811		0.0209407	0.00621486	0.000753175		-32.5341		0.0382303	0.00883273	1.5e-05	*	23.169
ANX	XL_HDL_C		-0.0241289	0.00574747	2.69e-05	*		-0.0234391	0.005756	4.66e-05	*	-2.859		-0.024418	0.00599058	4.58e-05	*	1.19801		-0.0173723	0.00593177	0.003404		-28.0023		-0.0287298	0.00844768	0.000671632		19.0677
ANX	XL_HDL_C_pct		0.0121381	0.00584285	0.0377615			0.0127682	0.00585156	0.0291082				0.0137571	0.00609081	0.0239039				0.00866544	0.00620032	0.162239				0.0271967	0.00883439	0.00208042
ANX	XL_HDL_CE		-0.0246624	0.00571237	1.58e-05	*		-0.0237929	0.00572019	3.19e-05	*	-3.52586		-0.0247205	0.00595449	3.3e-05	*	0.235492		-0.0174348	0.00586953	0.00297427		-29.3064		-0.0282038	0.00839838	0.000784405		14.3594
ANX	XL_HDL_CE_pct		-0.00250705	0.00590409	0.671106			-0.00038303	0.00590394	0.948272				2.82e-05	0.006136	0.996329				-0.00032923	0.00642402	0.959126				0.0142164	0.00875986	0.104611
ANX	XL_HDL_FC		-0.022009	0.00584078	0.000164459			-0.0220748	0.00585072	0.000161289				-0.0231707	0.00608565	0.00014041				-0.0164169	0.00615568	0.00765414				-0.0281155	0.00854383	0.000999249
ANX	XL_HDL_FC_pct		0.0152695	0.00467325	0.00108526			0.0144316	0.00467888	0.00203957				0.0154594	0.00487179	0.00150741				0.00732965	0.00477585	0.12485				0.0233383	0.00717522	0.00114343
ANX	XL_HDL_L		-0.0241191	0.00577089	2.92e-05	*		-0.0236469	0.00578004	4.29e-05	*	-1.95763		-0.0245884	0.00601687	4.38e-05	*	1.94575		-0.0173876	0.00594823	0.0034651		-27.9096		-0.0297133	0.00850144	0.000473895		23.1942
ANX	XL_HDL_P		-0.0215805	0.00576353	0.000180887			-0.0212669	0.00577288	0.000229667				-0.0216855	0.00601388	0.00031106				-0.0154502	0.00595877	0.00951864				-0.024355	0.00848495	0.00409983
ANX	XL_HDL_PL		-0.0245713	0.00578651	2.17e-05	*		-0.024148	0.00579586	3.09e-05	*	-1.72253		-0.0250965	0.00603393	3.19e-05	*	2.13762		-0.0179136	0.00596471	0.00267098		-27.0953		-0.0304819	0.00851493	0.000343838		24.055
ANX	XL_HDL_PL_pct		-0.0120545	0.00605414	0.046468			-0.0118646	0.00606495	0.0504342				-0.0130403	0.00632008	0.0390827				-0.00726816	0.00647108	0.261363				-0.0302378	0.00950438	0.00146534
ANX	XL_HDL_TG		0.0102079	0.00562643	0.0696352			0.00726237	0.00562018	0.19629				0.00796605	0.00582923	0.17176				0.00682606	0.00609545	0.262772				0.00940844	0.00825989	0.254682
ANX	XL_HDL_TG_pct		0.023831	0.0059784	6.71e-05	*		0.0209399	0.00597703	0.00045937		-12.132		0.0243707	0.00620563	8.59e-05	*	2.26445		0.0146203	0.00625729	0.0194643		-38.6503		0.028171	0.00891338	0.0015748		18.2115
ANX	XL_VLDL_C		0.0284845	0.00574579	7.14e-07	*		0.0258294	0.00574228	6.86e-06	*	-9.32106		0.026553	0.00595802	8.32e-06	*	-6.78075		0.0194309	0.00599442	0.00118901		-31.7841		0.0358181	0.0084536	2.27e-05	*	25.7462
ANX	XL_VLDL_C_pct		-0.0152406	0.00496854	0.00215918			-0.0138744	0.0049743	0.00528348				-0.0149294	0.00518462	0.00398248				-0.01244	0.00530292	0.0189821				-0.0214926	0.00761613	0.00477274
ANX	XL_VLDL_CE		0.026721	0.00574954	3.36e-06	*		0.0244462	0.00574873	2.11e-05	*	-8.51302		0.0249867	0.00596444	2.8e-05	*	-6.49038		0.0185898	0.00603123	0.0020544		-30.43		0.0339404	0.00849166	6.42e-05	*	27.0177
ANX	XL_VLDL_CE_pct		-0.0195944	0.00527564	0.000203914			-0.0176191	0.00527877	0.000844668				-0.0188529	0.005498	0.0006057				-0.014691	0.00560068	0.00871427				-0.0261476	0.00802132	0.00111503
ANX	XL_VLDL_FC		0.0299957	0.0058388	2.79e-07	*		0.0269876	0.00583294	3.71e-06	*	-10.0284		0.0278416	0.00605136	4.21e-06	*	-7.18132		0.0201772	0.00607394	0.000893978		-32.733		0.0374425	0.00855105	1.19e-05	*	24.8264
ANX	XL_VLDL_FC_pct		-0.012722	0.0062382	0.0414124			-0.0126092	0.00624796	0.0435775				-0.0129566	0.00651147	0.0466118				-0.0143254	0.00674814	0.0337648				-0.0176279	0.0094539	0.0622345
ANX	XL_VLDL_L		0.0317028	0.00598911	1.2e-07	*		0.028595	0.00598377	1.76e-06	*	-9.80289		0.0296099	0.00620979	1.86e-06	*	-6.6018		0.0212865	0.00619843	0.000594342		-32.856		0.0389712	0.00878645	9.19e-06	*	22.9265
ANX	XL_VLDL_P		0.0310233	0.0058917	1.4e-07	*		0.0279749	0.00588655	2.01e-06	*	-9.82624		0.0289223	0.00610547	2.17e-06	*	-6.77261		0.0212237	0.00611928	0.000523702		-31.588		0.0384425	0.00860893	7.99e-06	*	23.9149
ANX	XL_VLDL_PL		0.0309386	0.00590501	1.61e-07	*		0.0278511	0.0058989	2.34e-06	*	-9.97939		0.0287669	0.00611969	2.59e-06	*	-7.01939		0.0208817	0.00612906	0.000656805		-32.506		0.0384127	0.00864232	8.8e-06	*	24.1576
ANX	XL_VLDL_PL_pct		0.0113538	0.00634851	0.0737082			0.00960293	0.0063515	0.130556				0.0122176	0.00660482	0.0643426				0.00395079	0.0068009	0.561293				0.014332	0.00962042	0.13629
ANX	XL_VLDL_TG		0.0314499	0.00604041	1.92e-07	*		0.0282352	0.00603539	2.89e-06	*	-10.2215		0.0291668	0.0062611	3.19e-06	*	-7.2595		0.0214247	0.00625917	0.000619505		-31.8767		0.0387874	0.00881651	1.09e-05	*	23.3309
ANX	XL_VLDL_TG_pct		0.0209845	0.00601657	0.000487032			0.0192716	0.00602348	0.00137706				0.0202661	0.0062566	0.00119886				0.0158248	0.00645196	0.0141786				0.0279529	0.00903751	0.00198155
ANX	XS_VLDL_C		0.00256098	0.00585644	0.661899			0.00147354	0.00586008	0.801463				0.00235152	0.00609079	0.699439				0.00157304	0.00635252	0.804424				0.000696847	0.0086554	0.935832
ANX	XS_VLDL_C_pct		-0.0179411	0.00540746	0.000907157			-0.0146399	0.00540091	0.00671551				-0.0148928	0.0056122	0.00796281				-0.01016	0.00572675	0.0760406				-0.0172592	0.00795038	0.0299413
ANX	XS_VLDL_CE		-0.000847683	0.00582257	0.884248			-0.00134414	0.00582839	0.81761				-0.0005132	0.00606122	0.932522				-0.000468674	0.00630772	0.94077				-0.00236663	0.00861254	0.783478
ANX	XS_VLDL_CE_pct		-0.0183016	0.00523767	0.000475425			-0.014975	0.00522985	0.00419148				-0.0153178	0.00543484	0.0048256				-0.0102309	0.00551947	0.0637951				-0.0177995	0.00768648	0.0205756
ANX	XS_VLDL_FC		0.0108315	0.00589733	0.0662566			0.00846756	0.00589348	0.150784				0.00943249	0.00611636	0.123032				0.00689234	0.00638887	0.280676				0.00876877	0.00867475	0.312094
ANX	XS_VLDL_FC_pct		0.00429242	0.00608807	0.480777			0.00440048	0.00609549	0.470342				0.00510191	0.00632686	0.420018				0.00139625	0.00650754	0.830112				0.00636485	0.0090698	0.482827
ANX	XS_VLDL_L		0.00998515	0.00584973	0.0878328			0.00757309	0.00584566	0.195146				0.0086008	0.00606775	0.156348				0.00621212	0.00633343	0.326669				0.00771466	0.0086236	0.371002
ANX	XS_VLDL_P		0.010511	0.0058747	0.0735839			0.00822212	0.00587202	0.161447				0.00924809	0.00609425	0.129138				0.00704841	0.00636429	0.26808				0.00811112	0.00864186	0.347944
ANX	XS_VLDL_PL		0.0118771	0.00583421	0.0417743			0.00908256	0.00582674	0.11905				0.0098918	0.00604362	0.101686				0.00715086	0.00631494	0.257478				0.00895755	0.00857299	0.296089
ANX	XS_VLDL_PL_pct		0.0122183	0.00589851	0.0383187			0.0090196	0.00589189	0.125807				0.00752969	0.00612736	0.219123				0.00349213	0.00629689	0.579182				0.00969865	0.00876761	0.268644
ANX	XS_VLDL_TG		0.0206717	0.00566722	0.00026471			0.0169472	0.00565324	0.0027195				0.0180902	0.00585448	0.00200168				0.0141714	0.0060691	0.019543				0.0187875	0.00825116	0.0227894
ANX	XS_VLDL_TG_pct		0.0169716	0.00528362	0.00131763			0.0143002	0.00528254	0.00678816				0.014884	0.00549113	0.00671691				0.0109361	0.00562546	0.0518904				0.0171864	0.00784767	0.0285238
ANX	XXL_VLDL_C		0.0316704	0.00599918	1.3e-07	*		0.0286075	0.00599369	1.82e-06	*	-9.67114		0.0296577	0.00621735	1.84e-06	*	-6.35523		0.02188	0.00626446	0.000478132		-30.9135		0.0396441	0.00878645	6.42e-06	*	25.177
ANX	XXL_VLDL_C_pct		-0.00231041	0.00638214	0.717344			-0.00312995	0.00639136	0.624335				-0.0033298	0.0066666	0.617444				-0.0070424	0.00690972	0.308107				0.00235072	0.00991936	0.81267
ANX	XXL_VLDL_CE		0.0307199	0.00592066	2.12e-07	*		0.0277659	0.00591585	2.69e-06	*	-9.61606		0.028824	0.00613891	2.66e-06	*	-6.17182		0.0210151	0.00618177	0.000675034		-31.5914		0.0384186	0.00869166	9.86e-06	*	25.0608
ANX	XXL_VLDL_CE_pct		-0.00085009	0.00638279	0.894047			-0.00156387	0.00639246	0.806733				-0.0017807	0.00666573	0.789364				-0.00526839	0.00690288	0.445335				0.00206686	0.00991836	0.834926
ANX	XXL_VLDL_FC		0.0316346	0.00604142	1.64e-07	*		0.0284902	0.00603486	2.35e-06	*	-9.93968		0.0294606	0.00625437	2.47e-06	*	-6.87219		0.021535	0.00631544	0.000649888		-31.9259		0.0403605	0.00879998	4.51e-06	*	27.5834
ANX	XXL_VLDL_FC_pct		-0.000710008	0.00633675	0.910787			-0.00158078	0.00634554	0.803271				-0.0016285	0.00662251	0.805761				-0.00619884	0.00685628	0.365936				0.00444376	0.00983287	0.65132
ANX	XXL_VLDL_L		0.0346059	0.00621292	2.55e-08	*		0.0314963	0.00620726	3.89e-07	*	-8.98578		0.0320534	0.00644484	6.58e-07	*	-7.37596		0.0233272	0.00646261	0.000306717		-32.5919		0.0409491	0.00909169	6.67e-06	*	18.3298
ANX	XXL_VLDL_P		0.0321876	0.00616614	1.79e-07	*		0.0288694	0.00615885	2.77e-06	*	-10.3088		0.0299549	0.00637833	2.65e-06	*	-6.93655		0.0214217	0.00643449	0.000870971		-33.4474		0.0389299	0.00895671	1.38e-05	*	20.947
ANX	XXL_VLDL_PL		0.0336028	0.00609144	3.46e-08	*		0.0303896	0.00608479	5.9e-07	*	-9.56228		0.0314127	0.00630629	6.32e-07	*	-6.51747		0.022995	0.00636996	0.000306305		-31.5682		0.0412312	0.00886002	3.26e-06	*	22.7018
ANX	XXL_VLDL_PL_pct		0.0167235	0.00617764	0.00678723			0.0146703	0.00618169	0.0176351				0.0160156	0.00645681	0.0131227				0.00785069	0.00657126	0.232204				0.0217691	0.00951536	0.0221498
ANX	XXL_VLDL_TG		0.0345787	0.00625768	3.28e-08	*		0.0315193	0.00625337	4.65e-07	*	-8.84756		0.0311715	0.00648742	1.55e-06	*	-9.85349		0.0229763	0.00652561	0.000430005		-33.5535		0.0370637	0.00915689	5.17e-05	*	7.18656
ANX	XXL_VLDL_TG_pct		0.0106224	0.00625513	0.0894732			0.00921215	0.00626308	0.141328				0.00917358	0.00653497	0.160388				0.00446973	0.00672832	0.506488				0.0150122	0.00967486	0.12074
ASD	Acetate		0.00865516	0.00636904	0.174164			0.00852296	0.00636513	0.180568				0.00870001	0.00637028	0.172027				0.0120225	0.00685019	0.0792483				0.000969261	0.00948992	0.918649
ASD	Acetoacetate		0.000680157	0.00659885	0.917906			0.000794787	0.00659585	0.904089				0.00100071	0.00659891	0.879464				-0.00340274	0.00723026	0.637908				0.00443336	0.0100163	0.658044
ASD	Acetone		-0.00516338	0.00648205	0.425703			-0.00509917	0.00647989	0.431328				-0.0049713	0.00648249	0.443152				-0.00961216	0.00706574	0.173707				0.00431925	0.00988755	0.66223
ASD	Ala		0.00980121	0.00609582	0.107866			0.00999114	0.00609445	0.101134				0.0100842	0.00609712	0.0981426				0.00806101	0.0065185	0.216223				0.000726146	0.00882439	0.934417
ASD	Albumin		-0.00750351	0.00589251	0.202876			-0.00726507	0.00587979	0.216607				-0.0072479	0.00588532	0.218127				-0.0100079	0.00620276	0.106645				-0.00807201	0.0084246	0.337988
ASD	ApoA1		-0.00919738	0.00539452	0.0882036			-0.0089631	0.00538836	0.0962282				-0.0090783	0.00539158	0.0922238				-0.00783206	0.00567167	0.167307				-0.0194993	0.00781749	0.0126202
ASD	ApoB		0.010631	0.00605745	0.0792537			0.0102989	0.00605594	0.089013				0.0103135	0.0060604	0.0887969				0.00800839	0.0065503	0.221481				0.0131086	0.00894441	0.142766
ASD	ApoB_by_ApoA1		0.0159386	0.00597302	0.00762048			0.0155033	0.00596483	0.00934642				0.0156149	0.00596824	0.00888792				0.0136926	0.00629593	0.0296429				0.0237054	0.00878849	0.0069898
ASD	bOHbutyrate		-0.00736269	0.00675483	0.275719			-0.00725341	0.00674906	0.282496				-0.0070852	0.00674951	0.293843				-0.012169	0.00743671	0.101767				-0.00200105	0.0103443	0.84661
ASD	Cholines		0.000888782	0.00533837	0.867772			0.000912321	0.00533858	0.864309				0.00082833	0.00534266	0.876789				0.000770889	0.00574756	0.893304				-0.0059191	0.00777218	0.446314
ASD	Citrate		-0.0027556	0.00595477	0.643541			-0.00262118	0.00594041	0.659035				-0.0025154	0.00594262	0.672088				-0.00820579	0.00643571	0.202295				-0.00355256	0.00894947	0.691399
ASD	Clinical_LDL_C		0.00496402	0.00588226	0.398727			0.00476974	0.00588339	0.417531				0.00473729	0.0058877	0.421046				0.00285272	0.00638493	0.655027				0.00204202	0.00862385	0.812821
ASD	Creatinine		0.00947943	0.00505881	0.0609515			0.00956331	0.00505304	0.0584131				0.00958436	0.00505834	0.0581238				0.0059841	0.00542074	0.269625				0.00796434	0.00786111	0.310997
ASD	DHA		0.00359756	0.00583925	0.537829			0.00333829	0.00583848	0.567475				0.00314096	0.00584324	0.590897				0.00381596	0.00630939	0.545307				0.00467458	0.00861158	0.58725
ASD	DHA_pct		-0.00896789	0.00570569	0.116009			-0.00902149	0.00569696	0.113293				-0.0092191	0.00570098	0.105857				-0.00654544	0.00598907	0.274439				-0.0070428	0.0084498	0.40457
ASD	Gln		-0.00429135	0.00613177	0.484018			-0.00372635	0.00612663	0.54304				-0.0034289	0.00612929	0.575872				-0.00595587	0.00652196	0.361136				-0.00109141	0.00887652	0.902143
ASD	Glucose		-0.00410442	0.00614559	0.50422			-0.00426712	0.00614542	0.487458				-0.004235	0.0061483	0.490945				-0.00634427	0.00657004	0.334226				0.00458421	0.00894843	0.608447
ASD	Gly		-0.0078921	0.00613108	0.198015			-0.00790928	0.00612125	0.196322				-0.0077699	0.00612389	0.20452				-0.00703433	0.00650117	0.279248				-0.00821633	0.00886851	0.354207
ASD	GlycA		0.0117641	0.00583179	0.0436704			0.0114258	0.0058078	0.0491469				0.0113563	0.00581138	0.0506841				0.00525352	0.00595111	0.377356				0.0228221	0.00843734	0.00683268
ASD	HDL_C		-0.0149792	0.00542961	0.00580145			-0.014708	0.00542078	0.00666227				-0.0148417	0.00542335	0.00620731				-0.0127029	0.00561241	0.0236138				-0.023601	0.0078814	0.00274873
ASD	HDL_CE		-0.0156257	0.00545543	0.00417994			-0.0153393	0.00544505	0.00484574				-0.0154631	0.00544755	0.00453203				-0.0133151	0.00563498	0.0181311				-0.0243274	0.0079105	0.00210268
ASD	HDL_FC		-0.0116716	0.00552755	0.0347258			-0.0114748	0.00552415	0.0377824				-0.011615	0.00552697	0.0355958				-0.0091448	0.00575757	0.112216				-0.0188803	0.00804452	0.0189263
ASD	HDL_L		-0.0114744	0.00538959	0.0332545			-0.0112171	0.00538409	0.0372174				-0.0113655	0.00538704	0.0348763				-0.00959764	0.00561582	0.0874444				-0.0210322	0.0078352	0.00726759
ASD	HDL_P		-0.00666898	0.00569065	0.24123			-0.00647546	0.00568348	0.254558				-0.0065436	0.00568712	0.249895				-0.00577433	0.00607578	0.341917				-0.0176881	0.00823065	0.0316299
ASD	HDL_PL		-0.0100553	0.00544293	0.064688			-0.00979301	0.00543853	0.0717545				-0.0099484	0.00544161	0.0675183				-0.00823122	0.00570734	0.149241				-0.0198658	0.00791486	0.0120754
ASD	HDL_size		-0.0177404	0.00564482	0.00167355			-0.0174921	0.00564447	0.00194188				-0.0176545	0.00564729	0.00177089				-0.0139862	0.00574782	0.0149617				-0.0207871	0.00825829	0.0118319
ASD	HDL_TG		0.0196251	0.00582759	0.000758222			0.019404	0.00581741	0.000851435				0.0194131	0.00582041	0.00085193				0.0185411	0.00629659	0.00323351				0.0153809	0.00844581	0.0685883
ASD	His		-0.000502061	0.00622146	0.935682			-0.00016819	0.00621973	0.978427				-1.48e-05	0.00622308	0.998104				-0.00244678	0.00672968	0.716171				0.00413638	0.00919149	0.652694
ASD	IDL_C		0.000746647	0.00582112	0.897939			0.000623086	0.00582209	0.914772				0.00054295	0.0058266	0.925757				0.000216144	0.00631135	0.97268				-0.00114473	0.00853571	0.893316
ASD	IDL_C_pct		-0.00354203	0.00573377	0.536741			-0.00339075	0.00571369	0.552885				-0.0034162	0.00571703	0.550143				-0.00425067	0.00616461	0.490491				-0.0144048	0.00818211	0.078319
ASD	IDL_CE		0.00135829	0.00584087	0.816111			0.00122729	0.0058418	0.8336				0.00115367	0.00584642	0.84357				0.000773671	0.0063352	0.902802				-0.000633076	0.00856222	0.941059
ASD	IDL_CE_pct		-0.000502285	0.00591582	0.932337			-0.000426853	0.00589955	0.942321				-0.0004307	0.00590347	0.941844				-0.00181133	0.00638727	0.776729				-0.0104804	0.00849216	0.217156
ASD	IDL_FC		-0.00136654	0.00585808	0.815548			-0.00146386	0.0058594	0.802719				-0.001557	0.00586391	0.790603				-0.00158551	0.00635651	0.803027				-0.00175786	0.00859642	0.837973
ASD	IDL_FC_pct		-0.0121091	0.00583045	0.037813			-0.0118486	0.0058274	0.0420266				-0.0119083	0.00583228	0.0411726				-0.011253	0.00626626	0.0725246				-0.0148351	0.00858755	0.0840752
ASD	IDL_L		0.00139604	0.00582669	0.810645			0.00123629	0.00582789	0.832002				0.00114718	0.00583237	0.844069				0.000762969	0.0063198	0.903908				0.000409471	0.00856022	0.961848
ASD	IDL_P		0.00656102	0.00608552	0.280973			0.00630326	0.00608561	0.300312				0.00629455	0.0060909	0.301401				0.00583961	0.00663139	0.378534				0.00942276	0.0089211	0.290862
ASD	IDL_PL		-0.000574915	0.00584809	0.921688			-0.000723181	0.00584921	0.901602				-0.0008299	0.0058538	0.887264				-0.00115037	0.00635352	0.85632				-0.000371408	0.00860042	0.965554
ASD	IDL_PL_pct		-0.01061	0.00603224	0.0785988			-0.0105135	0.00603112	0.0812971				-0.01057	0.00603572	0.0799029				-0.010412	0.00655133	0.111994				-0.00569793	0.00876596	0.515688
ASD	IDL_TG		0.0098795	0.00576112	0.0863713			0.0094469	0.00574061	0.0998406				0.00940167	0.00574354	0.101649				0.00897355	0.00621883	0.14903				0.0157341	0.0083168	0.0585116
ASD	IDL_TG_pct		0.00946297	0.00566653	0.0949239			0.00924237	0.00564697	0.101694				0.00933039	0.00564926	0.0986134				0.00923258	0.00606918	0.128204				0.0188536	0.00823606	0.0220702
ASD	Ile		0.0208064	0.00613102	0.000689715			0.0207809	0.00612879	0.000697131				0.0207652	0.00613359	0.00071051				0.0139685	0.00653545	0.0325703				0.0176291	0.00925789	0.0568807
ASD	L_HDL_C		-0.0184215	0.00567156	0.00116201			-0.0181615	0.00566748	0.00135294				-0.0182852	0.00566971	0.00125939				-0.014534	0.00576571	0.0117097				-0.0230695	0.0082934	0.00540806
ASD	L_HDL_C_pct		-0.0213509	0.00611024	0.000475353			-0.0211925	0.00610457	0.000517414				-0.021198	0.00610722	0.00051857				-0.0184959	0.00640705	0.00389188				-0.0227036	0.00900651	0.011709
ASD	L_HDL_CE		-0.018606	0.00568107	0.00105628			-0.0183451	0.00567647	0.0012302				-0.0184596	0.00567864	0.00115122				-0.0146866	0.00576946	0.0109098				-0.0231989	0.00829983	0.00518823
ASD	L_HDL_CE_pct		-0.0244004	0.0061029	6.38e-05	*		-0.0242229	0.00609533	7.07e-05	*	-0.727255		-0.0241939	0.00609792	7.26e-05	*	-0.846164		-0.0230044	0.00639172	0.000319334		-5.72116		-0.0242383	0.00893389	0.0066663		-0.664293
ASD	L_HDL_FC		-0.015902	0.00568456	0.00515157			-0.0156759	0.0056829	0.00580792				-0.0158074	0.00568537	0.00542969				-0.0120402	0.00583057	0.038921				-0.0195254	0.0083033	0.0186968
ASD	L_HDL_FC_pct		-0.0115055	0.00608438	0.0586259			-0.0113254	0.00608629	0.0627727				-0.0114559	0.00609091	0.0599971				-0.00797105	0.00650465	0.22041				-0.0113821	0.00918757	0.215399
ASD	L_HDL_L		-0.0174829	0.005611	0.0018343			-0.0172085	0.00560737	0.00214841				-0.0173577	0.00560971	0.00197333				-0.0137804	0.00571517	0.0159001				-0.0230509	0.00822224	0.0050555
ASD	L_HDL_P		-0.0152592	0.00566861	0.00710519			-0.0150348	0.00566623	0.00796827				-0.0151351	0.00566853	0.00758476				-0.0113464	0.00579164	0.0501011				-0.0194886	0.00827042	0.0184517
ASD	L_HDL_PL		-0.0162692	0.0056096	0.00372877			-0.0159922	0.00560618	0.00433641				-0.016146	0.00560856	0.00399164				-0.0126475	0.00574837	0.0277933				-0.0218044	0.00820568	0.00787843
ASD	L_HDL_PL_pct		0.0189546	0.00614032	0.00202248			0.0189498	0.00614111	0.00203058				0.0188399	0.00614514	0.00217069				0.0155822	0.00636765	0.0144015				0.0217532	0.00905717	0.0163161
ASD	L_HDL_TG		0.0080702	0.00585686	0.168232			0.00805311	0.00585468	0.168976				0.00797565	0.00585785	0.173346				0.00987578	0.00630691	0.11738				0.00224348	0.00848212	0.791398
ASD	L_HDL_TG_pct		0.0276432	0.00608514	5.55e-06	*		0.027352	0.00607169	6.64e-06	*	-1.05344		0.0274963	0.00607491	6.01e-06	*	-0.531401		0.0259138	0.00647272	6.24e-05	*	-6.25615		0.0316271	0.00895155	0.000410652		14.412
ASD	L_LDL_C		0.00399251	0.00590076	0.498653			0.00381058	0.00590175	0.518493				0.0037381	0.00590625	0.526796				0.00218028	0.00640617	0.7336				0.000628616	0.00866863	0.942191
ASD	L_LDL_C_pct		-0.0036177	0.00600502	0.546877			-0.0034738	0.00598957	0.561932				-0.0036138	0.00599452	0.546603				-0.00433491	0.00647626	0.503269				-0.0156555	0.00864297	0.0700861
ASD	L_LDL_CE		0.00520178	0.00595404	0.382305			0.00500097	0.00595528	0.401046				0.00493174	0.00595988	0.407959				0.00321013	0.00646124	0.61931				0.00206016	0.00875492	0.813965
ASD	L_LDL_CE_pct		0.00868411	0.00603271	0.150008			0.00858137	0.00603317	0.15492				0.00848647	0.00603867	0.159916				0.00718238	0.0064789	0.267611				0.000558002	0.00879708	0.949424
ASD	L_LDL_FC		0.00034466	0.00595763	0.953867			0.000218848	0.00595786	0.970698				0.0001481	0.00596241	0.980184				-0.000847673	0.00647647	0.895866				-0.00238953	0.00873944	0.784531
ASD	L_LDL_FC_pct		-0.0155928	0.00557699	0.00517534			-0.0152899	0.00555961	0.0059564				-0.0153725	0.00556322	0.00572308				-0.0143987	0.00580503	0.0131243				-0.0221396	0.00796185	0.00542404
ASD	L_LDL_L		0.00449521	0.00588785	0.445181			0.00429355	0.00588898	0.465951				0.00422748	0.0058934	0.473174				0.00262808	0.00638926	0.680833				0.0016328	0.0086487	0.850257
ASD	L_LDL_P		0.00502477	0.00615924	0.414608			0.00468622	0.00615912	0.446742				0.00462851	0.006164	0.452717				0.00270766	0.00668853	0.685608				0.00911689	0.00909364	0.316075
ASD	L_LDL_PL		0.00445657	0.00604754	0.461169			0.00427563	0.00604885	0.479659				0.00425043	0.00605355	0.482593				0.00252874	0.00657582	0.70057				0.00209621	0.00887322	0.813246
ASD	L_LDL_PL_pct		-0.00282845	0.00595263	0.634673			-0.002496	0.00595249	0.674982				-0.0021879	0.0059566	0.713391				-0.00308564	0.00642429	0.631008				-0.000121564	0.00878195	0.988956
ASD	L_LDL_TG		0.00877086	0.00574332	0.126725			0.00829635	0.00572612	0.147377				0.00826109	0.00572937	0.149335				0.00734842	0.00617745	0.234221				0.0143844	0.00829413	0.082868
ASD	L_LDL_TG_pct		0.00545887	0.00577572	0.344587			0.00522671	0.00575557	0.363818				0.0052868	0.00575873	0.358593				0.00574752	0.00622504	0.355856				0.0150748	0.00835849	0.0713041
ASD	L_VLDL_C		0.0236294	0.00584656	5.31e-05	*		0.0232461	0.00583434	6.77e-05	*	-1.62185		0.0233678	0.00583836	6.27e-05	*	-1.10708		0.019969	0.0061343	0.00113269		-15.4906		0.0240859	0.00855257	0.00485917		1.93227
ASD	L_VLDL_C_pct		-0.00577542	0.00578853	0.318408			-0.00581729	0.00579142	0.315153				-0.0060224	0.00579523	0.298713				-0.00592917	0.00625517	0.343189				0.00306615	0.00848102	0.717703
ASD	L_VLDL_CE		0.0227702	0.00587438	0.000106103	*		0.0223849	0.00586219	0.000134258	*	-1.69248		0.0224879	0.00586633	0.00012639	*	-1.24		0.0195455	0.00620912	0.00164466		-14.1622		0.0237791	0.00860807	0.00573743		4.43073
ASD	L_VLDL_CE_pct		-0.00940254	0.00507568	0.0639588			-0.00937105	0.00507771	0.0649612				-0.0095878	0.00508131	0.0591779				-0.00743113	0.0054384	0.171808				-0.00319487	0.00745852	0.668395
ASD	L_VLDL_FC		0.0239245	0.00584346	4.24e-05	*		0.0235529	0.00583164	5.37e-05	*	-1.55297		0.0236884	0.0058357	4.92e-05	*	-0.986839		0.0199813	0.00610092	0.00105615		-16.4818		0.0236864	0.00852051	0.00543711		-0.995106
ASD	L_VLDL_FC_pct		0.00389301	0.00635164	0.539933			0.00377709	0.00635241	0.552117				0.00398544	0.00635409	0.530512				-6.67e-05	0.00684934	0.992235				0.018667	0.00930086	0.0447483
ASD	L_VLDL_L		0.0255953	0.00598004	1.87e-05	*		0.0252153	0.00596841	2.39e-05	*	-1.48482		0.0253598	0.00597245	2.17e-05	*	-0.920363		0.0216415	0.00622593	0.000508905		-15.4476		0.0242633	0.00874601	0.00553353		-5.20421
ASD	L_VLDL_P		0.0241049	0.00590258	4.43e-05	*		0.0237391	0.0058905	5.58e-05	*	-1.51749		0.0238701	0.0058948	5.14e-05	*	-0.973791		0.0204157	0.00617315	0.000942415		-15.3046		0.022799	0.00858614	0.00792325		-5.41754
ASD	L_VLDL_PL		0.024233	0.00588251	3.8e-05	*		0.0238476	0.00586932	4.84e-05	*	-1.5902		0.0239824	0.00587332	4.44e-05	*	-1.0343		0.0204478	0.00613525	0.000859636		-15.6199		0.0237753	0.00856919	0.00552857		-1.88894
ASD	L_VLDL_PL_pct		0.016337	0.00630667	0.00958559			0.0160694	0.00629465	0.010684				0.0163069	0.00629258	0.00955722				0.011983	0.00671212	0.0742166				0.0247723	0.00940445	0.0084359
ASD	L_VLDL_TG		0.0250559	0.00601874	3.14e-05	*		0.0247095	0.00600877	3.92e-05	*	-1.38216		0.0248527	0.00601316	3.58e-05	*	-0.81086		0.0211168	0.0062691	0.000756075		-15.7211		0.0216589	0.00876882	0.0135117		-13.5575
ASD	L_VLDL_TG_pct		-0.000573091	0.00621167	0.926491			-0.000390581	0.00621109	0.949859				-0.0002839	0.0062131	0.963559				0.000366043	0.00671477	0.956526				-0.0185688	0.00904418	0.0400603
ASD	LA		0.0116713	0.00554834	0.0354167			0.0116167	0.00554913	0.0363114				0.0116468	0.00555334	0.0359706				0.010957	0.00599352	0.0675277				0.00944175	0.00818071	0.24844
ASD	LA_pct		-0.00714651	0.0058766	0.223948			-0.00680152	0.00586643	0.246295				-0.0067889	0.00586933	0.247408				-0.00250519	0.00626363	0.689187				-0.00675028	0.00841019	0.422188
ASD	Lactate		-0.00636099	0.00613297	0.299653			-0.00648101	0.00612605	0.290081				-0.0065317	0.00613058	0.286684				-0.0124644	0.00653373	0.0564301				-0.00827326	0.00911491	0.364057
ASD	LDL_C		0.00651412	0.00588007	0.267935			0.00630919	0.0058814	0.28339				0.00627944	0.00588577	0.286024				0.00410728	0.00637434	0.519351				0.00322976	0.0086394	0.708523
ASD	LDL_CE		0.00809177	0.00592786	0.17224			0.00786874	0.00592924	0.184473				0.00785072	0.00593366	0.185808				0.00541313	0.006417	0.398914				0.00500878	0.00871699	0.565562
ASD	LDL_FC		0.00199714	0.00598935	0.738796			0.00184307	0.00598994	0.758315				0.00179389	0.00599446	0.764744				0.000451159	0.00651637	0.944803				-0.000639422	0.00878847	0.941999
ASD	LDL_L		0.00695225	0.00584967	0.234642			0.00672238	0.00585096	0.250582				0.00669523	0.00585522	0.252846				0.00454225	0.00633625	0.473456				0.00440116	0.00859793	0.608731
ASD	LDL_P		0.00923828	0.00612201	0.131292			0.00891835	0.00612127	0.145132				0.00893812	0.00612598	0.144551				0.00639563	0.0066272	0.334516				0.0112618	0.00903369	0.212529
ASD	LDL_PL		0.00648431	0.00605063	0.283866			0.00624839	0.00605213	0.301871				0.00624165	0.0060567	0.302759				0.00412507	0.00656782	0.529956				0.00523054	0.00889391	0.556463
ASD	LDL_size		-0.0206915	0.00590057	0.000453714			-0.0207624	0.00589965	0.000432747				-0.0212377	0.00590147	0.0003198				-0.0185661	0.00628102	0.0031175				-0.0131172	0.00868504	0.130962
ASD	LDL_TG		0.0122921	0.00574886	0.032502			0.0118224	0.00573087	0.0391194				0.0118347	0.00573413	0.0390268				0.0103247	0.00615738	0.0935824				0.0166718	0.00830999	0.0448315
ASD	Leu		0.0136821	0.00600607	0.022724			0.0136458	0.00599775	0.0228966				0.013668	0.00600257	0.0227849				0.00770204	0.00643052	0.231021				0.00776814	0.00894999	0.385422
ASD	M_HDL_C		-0.0124645	0.00557007	0.025236			-0.012166	0.00555966	0.0286503				-0.0122879	0.00556266	0.0271752				-0.010801	0.00584607	0.0646659				-0.0228741	0.00805873	0.0045336
ASD	M_HDL_C_pct		-0.0204642	0.00559451	0.000254283			-0.0202294	0.00557361	0.000283963				-0.0203125	0.00557644	0.00026995				-0.0193146	0.00586329	0.000987198				-0.0246871	0.00796311	0.00193403
ASD	M_HDL_CE		-0.0130646	0.00557849	0.0191829			-0.0127538	0.00556699	0.0219654				-0.0128679	0.00556993	0.0208742				-0.0113528	0.00585399	0.0524627				-0.0233952	0.00806859	0.00373707
ASD	M_HDL_CE_pct		-0.0196935	0.00566172	0.000504477			-0.0194618	0.00564014	0.000559355				-0.0195001	0.00564328	0.00054935				-0.0185775	0.00596968	0.00185835				-0.0228136	0.00805942	0.00464491
ASD	M_HDL_FC		-0.00936942	0.00564866	0.0971771			-0.00913854	0.00564304	0.105354				-0.0092669	0.00564622	0.100742				-0.00742815	0.00595468	0.212234				-0.0194249	0.00818956	0.0176967
ASD	M_HDL_FC_pct		-0.0100211	0.00551711	0.0693135			-0.00990816	0.00551459	0.0723807				-0.0101251	0.00551823	0.0665285				-0.00921778	0.00578967	0.111361				-0.0177829	0.00799536	0.0261385
ASD	M_HDL_L		-0.00879251	0.00553857	0.112398			-0.00852774	0.00553201	0.123188				-0.0086618	0.00553546	0.117634				-0.00758929	0.00585289	0.194743				-0.020084	0.00802107	0.012283
ASD	M_HDL_P		-0.00939932	0.00569123	0.0986273			-0.00913799	0.00568416	0.107917				-0.0092417	0.00568743	0.104175				-0.00750001	0.00600412	0.211612				-0.020462	0.0082458	0.0130826
ASD	M_HDL_PL		-0.00702763	0.00560176	0.209646			-0.00677728	0.00559704	0.225946				-0.0069163	0.00560072	0.216871				-0.00578589	0.00595693	0.331406				-0.0187219	0.00811753	0.0210906
ASD	M_HDL_PL_pct		0.0189814	0.00576619	0.000995348			0.0187829	0.00574783	0.0010838				0.0188136	0.00575102	0.00107037				0.0178348	0.00593565	0.0026585				0.0224034	0.00831493	0.00705241
ASD	M_HDL_TG		0.0185845	0.00586912	0.00154293			0.0184208	0.00586168	0.00167469				0.0184009	0.00586487	0.00170403				0.0174306	0.00634101	0.00598021				0.0126437	0.00847677	0.135813
ASD	M_HDL_TG_pct		0.0242511	0.00576238	2.57e-05	*		0.0239871	0.00574641	2.99e-05	*	-1.08888		0.0241263	0.00574873	2.71e-05	*	-0.514763		0.02212	0.00610402	0.000290256		-8.78769		0.0265751	0.00839057	0.00153887		9.58272
ASD	M_LDL_C		0.0115614	0.00604307	0.0557256			0.0113273	0.00604431	0.0609243				0.0113907	0.00604872	0.0596778				0.00808064	0.00651651	0.214966				0.00850104	0.00888566	0.338712
ASD	M_LDL_C_pct		0.00720126	0.0061376	0.240675			0.00753807	0.00613327	0.219055				0.00768979	0.00613679	0.210182				0.00364513	0.00662513	0.582184				-0.00602464	0.00880177	0.493671
ASD	M_LDL_CE		0.0137425	0.00601509	0.0223319			0.0134981	0.00601543	0.0248383				0.013589	0.00601975	0.0239833				0.00991956	0.00646301	0.124828				0.0104742	0.00884463	0.236317
ASD	M_LDL_CE_pct		0.0216616	0.00571776	0.000151571			0.021614	0.00571184	0.000154279				0.0218825	0.00571488	0.00012865	*			0.016391	0.0059776	0.00610522				0.0123368	0.0083271	0.138467
ASD	M_LDL_FC		0.00466111	0.00612903	0.446957			0.00446609	0.00613024	0.466286				0.00446073	0.00613498	0.467167				0.00247445	0.00666528	0.710456				0.00261054	0.00900336	0.771853
ASD	M_LDL_FC_pct		-0.0188408	0.00545071	0.000547094			-0.0185867	0.00542914	0.000618183				-0.0187755	0.0054324	0.00054785				-0.0157394	0.00571997	0.00592942				-0.0222524	0.00782924	0.00448003
ASD	M_LDL_L		0.0113842	0.00601599	0.058447			0.0111214	0.00601701	0.0645553				0.0111729	0.00602138	0.0635204				0.00801164	0.00648341	0.216564				0.00928817	0.00884643	0.293748
ASD	M_LDL_P		0.01633	0.00607072	0.00714595			0.0160829	0.00606924	0.00805141				0.0162208	0.00607336	0.00756676				0.0125917	0.00652853	0.0537652				0.0143771	0.00892196	0.107085
ASD	M_LDL_PL		0.00947453	0.00609951	0.120345			0.00918951	0.00610093	0.132004				0.00921983	0.00610562	0.131029				0.00650518	0.00659632	0.324043				0.00895237	0.00896666	0.318083
ASD	M_LDL_PL_pct		-0.0208717	0.0059166	0.000419274			-0.0209218	0.00590446	0.00039501				-0.0211792	0.00590762	0.000337				-0.0160271	0.00628612	0.0107847				-0.00783213	0.00858977	0.361875
ASD	M_LDL_TG		0.0145334	0.00575097	0.0115002			0.0140529	0.00573482	0.0142674				0.0141111	0.00573821	0.0139271				0.0119112	0.0061363	0.0522449				0.0181578	0.00832159	0.0291086
ASD	M_LDL_TG_pct		0.0075273	0.00576706	0.191817			0.00732056	0.00575017	0.202981				0.00736995	0.00575298	0.20017				0.00829969	0.00623857	0.183392				0.015631	0.00836462	0.0616631
ASD	M_VLDL_C		0.0108121	0.00618023	0.0802109			0.0105321	0.00617924	0.0883016				0.0105659	0.00618414	0.0875354				0.00879336	0.0067076	0.189873				0.0125068	0.00911912	0.170223
ASD	M_VLDL_C_pct		-0.0171949	0.00507947	0.000711327			-0.0170284	0.0050742	0.000791106				-0.0171371	0.00507774	0.00073829				-0.0151177	0.00533332	0.00458863				-0.0178017	0.00737546	0.0157944
ASD	M_VLDL_CE		0.00296555	0.00615698	0.63005			0.00277349	0.00615867	0.652466				0.00277433	0.0061637	0.652632				0.00185696	0.00670573	0.781841				0.00533963	0.00907098	0.556096
ASD	M_VLDL_CE_pct		-0.0177902	0.00520595	0.000632479			-0.0175932	0.00519858	0.000713792				-0.0176918	0.00520242	0.00067219				-0.015717	0.00545342	0.00395104				-0.0191982	0.00750106	0.0104854
ASD	M_VLDL_FC		0.0176336	0.00603901	0.00350099			0.0172881	0.00603291	0.00416189				0.0173572	0.00603764	0.00404245				0.0149036	0.00648492	0.0215504				0.0183734	0.00889325	0.0388295
ASD	M_VLDL_FC_pct		-0.014071	0.00583419	0.0158733			-0.0140099	0.00583423	0.0163356				-0.0141244	0.00583817	0.0155493				-0.0122165	0.00622252	0.0496143				-0.0123124	0.00849471	0.147219
ASD	M_VLDL_L		0.0219395	0.00593819	0.000220188			0.021562	0.00593038	0.000277059				0.0216587	0.00593472	0.00026276				0.0186395	0.00629831	0.0030819				0.0219669	0.00874709	0.0120273
ASD	M_VLDL_P		0.0194077	0.00592364	0.00105169			0.0190436	0.0059163	0.0012871				0.0191388	0.00592094	0.00122757				0.0163168	0.00633027	0.00994929				0.0194348	0.00870069	0.0255026
ASD	M_VLDL_PL		0.0188365	0.00596597	0.00159225			0.0184697	0.00595881	0.00193807				0.0185451	0.00596337	0.00187189				0.015874	0.00638337	0.0128904				0.0196594	0.00878204	0.0251821
ASD	M_VLDL_PL_pct		-0.0132765	0.00592378	0.0250112			-0.0133105	0.00592542	0.0246828				-0.0134475	0.00592924	0.0233291				-0.0118245	0.00634301	0.0622967				-0.00872489	0.00866259	0.313843
ASD	M_VLDL_TG		0.0249018	0.00592417	2.63e-05	*		0.0245349	0.00591477	3.35e-05	*	-1.47346		0.0246617	0.00591918	3.09e-05	*	-0.964035		0.0214692	0.00621985	0.00055702		-13.7845		0.0232903	0.00866739	0.00720703		-6.47124
ASD	M_VLDL_TG_pct		0.0212507	0.00581174	0.000255664			0.0210952	0.00580925	0.000281992				0.0213048	0.0058128	0.0002472				0.0189824	0.00612427	0.00193826				0.0174079	0.00852017	0.041039
ASD	MUFA		0.0167955	0.00579288	0.0037396			0.0164942	0.00578175	0.00433357				0.0166112	0.0057853	0.00408824				0.0132541	0.00612549	0.0304825				0.0178718	0.00848094	0.0350929
ASD	MUFA_pct		0.015773	0.00587088	0.00721736			0.0154586	0.00585176	0.00824923				0.0157586	0.00585392	0.00710301				0.0116547	0.00608456	0.0554338				0.0241817	0.00852314	0.00455137
ASD	non_HDL_C		0.00889163	0.00588131	0.130573			0.00864505	0.0058822	0.141645				0.0086262	0.0058865	0.142806				0.00656871	0.00636751	0.30226				0.0070888	0.00866164	0.413121
ASD	Omega_3		0.00939773	0.00588027	0.110003			0.00901676	0.00588021	0.125175				0.00881931	0.00588441	0.133936				0.00628845	0.00640761	0.326394				0.00987444	0.00872761	0.257886
ASD	Omega_3_pct		0.00313388	0.0058174	0.590088			0.00280639	0.00581727	0.629505				0.00258794	0.00582068	0.656601				0.00113532	0.00632368	0.857518				0.00732535	0.00868682	0.399076
ASD	Omega_6		0.0106857	0.00544707	0.0497932			0.0105794	0.00544776	0.0521402				0.0105661	0.005452	0.0526214				0.0089157	0.00588058	0.129487				0.00852919	0.00800085	0.286407
ASD	Omega_6_by_Omega_3		-0.0078776	0.0058094	0.175096			-0.0075375	0.00580992	0.194511				-0.0073592	0.00581261	0.205489				-0.00551246	0.00634437	0.384916				-0.00920899	0.00863746	0.286347
ASD	Omega_6_pct		-0.0163605	0.00579689	0.0047683			-0.0159681	0.00577853	0.00572116				-0.0160584	0.00578127	0.00547526				-0.0129172	0.00611515	0.0346582				-0.015536	0.00825533	0.0598444
ASD	Phe		0.0114777	0.00616975	0.06284			0.0114969	0.00616871	0.0623574				0.0114655	0.00617322	0.0632694				0.0103345	0.00663878	0.119546				0.0124966	0.00913027	0.171094
ASD	Phosphatidylc		0.00288719	0.00538625	0.591939			0.00291606	0.00538638	0.588249				0.002832	0.0053905	0.599327				0.0036256	0.00579135	0.531291				-0.00554351	0.00785143	0.480156
ASD	Phosphoglyc		0.00258176	0.00536914	0.630623			0.00260072	0.00536933	0.628126				0.00251503	0.00537352	0.639755				0.00229613	0.00578965	0.691668				-0.00468323	0.00781776	0.54914
ASD	PUFA		0.0114395	0.00542307	0.0349092			0.0112848	0.0054236	0.0374636				0.0112383	0.00542789	0.0384083				0.0094003	0.00584877	0.108005				0.00969985	0.00796549	0.223325
ASD	PUFA_by_MUFA		-0.0156067	0.00544663	0.004165			-0.0153014	0.00542642	0.00480554				-0.0155531	0.00542852	0.00416916				-0.0118586	0.00563245	0.0352559				-0.0193468	0.00786926	0.0139509
ASD	PUFA_pct		-0.0152981	0.00585091	0.00893206			-0.0149729	0.0058307	0.0102307				-0.0151411	0.00583375	0.0094473				-0.0117998	0.00612051	0.0538659				-0.0129198	0.00831821	0.120375
ASD	Pyruvate		-0.000808343	0.00594909	0.891919			-0.000762643	0.0059453	0.89793				-0.0005399	0.00594775	0.927667				-0.00101337	0.00630018	0.872213				-0.00936119	0.0088081	0.287876
ASD	Remnant_C		0.0115686	0.00600558	0.0540665			0.0112818	0.00600415	0.0602455				0.011282	0.00600864	0.0604321				0.00939954	0.00650253	0.148312				0.0120942	0.00886653	0.172559
ASD	S_HDL_C		0.000424131	0.00603893	0.944008			0.0005103	0.00603282	0.93259				0.00049443	0.00603771	0.934734				-0.00127366	0.00655672	0.845978				-0.0108673	0.0087081	0.212049
ASD	S_HDL_C_pct		-0.0133511	0.00571324	0.0194461			-0.0132788	0.00569761	0.0197751				-0.0132696	0.00570131	0.0199402				-0.0128543	0.00617408	0.037345				-0.0144097	0.00823879	0.0802894
ASD	S_HDL_CE		-0.000556964	0.00603295	0.926444			-0.000437132	0.00602473	0.942159				-0.0004402	0.00602957	0.941807				-0.00233593	0.00655591	0.721609				-0.0119607	0.00869448	0.168925
ASD	S_HDL_CE_pct		-0.0117678	0.00563337	0.0367133			-0.0116126	0.00561481	0.03862				-0.0115749	0.00561869	0.039392				-0.0120564	0.00610469	0.0482755				-0.0142793	0.00807848	0.0771318
ASD	S_HDL_FC		0.00322911	0.00598493	0.589515			0.00319889	0.00598408	0.59295				0.00315142	0.00598898	0.598747				0.00216683	0.00648926	0.738447				-0.00606816	0.00865771	0.483367
ASD	S_HDL_FC_pct		-0.00417239	0.00589096	0.478778			-0.00441041	0.00589049	0.454017				-0.0045088	0.00589454	0.444324				-0.00174054	0.00630903	0.78264				-7.81e-05	0.00858552	0.99274
ASD	S_HDL_L		0.00506394	0.00596802	0.396152			0.0051288	0.0059663	0.389994				0.00509858	0.00597128	0.393188				0.00302639	0.00646352	0.639622				-0.00688643	0.00860329	0.423455
ASD	S_HDL_P		0.00287513	0.00610996	0.637951			0.0029216	0.00610624	0.632322				0.00292502	0.00611133	0.632207				0.000995787	0.00663873	0.880767				-0.00815807	0.00882974	0.355523
ASD	S_HDL_PL		0.00456955	0.00595647	0.442988			0.00466993	0.00595503	0.432923				0.00461551	0.00595995	0.438683				0.00284628	0.00645434	0.659223				-0.00778695	0.00858874	0.364593
ASD	S_HDL_PL_pct		-0.00259969	0.00595394	0.662377			-0.0022856	0.00595474	0.701106				-0.0024555	0.00595892	0.680293				-0.00124789	0.00642627	0.84603				-0.00742185	0.00875554	0.396619
ASD	S_HDL_TG		0.0220062	0.00569151	0.000110412	*		0.0216749	0.00567889	0.000135221	*	-1.50528		0.0217522	0.00568169	0.00012894	*	-1.15419		0.0190163	0.00600132	0.00153126		-13.5864		0.0204559	0.00823103	0.0129473		-7.04475
ASD	S_HDL_TG_pct		0.0229203	0.0055677	3.84e-05	*		0.0225278	0.00554802	4.9e-05	*	-1.71261		0.0226748	0.00554963	4.39e-05	*	-1.07123		0.0202372	0.00583202	0.000520414		-11.7062		0.0269375	0.00808691	0.000865337		17.5267
ASD	S_LDL_C		0.00943911	0.006054	0.11896			0.00916711	0.00605519	0.130045				0.00923269	0.00605969	0.127603				0.00629246	0.00654728	0.336512				0.00905912	0.00891552	0.309579
ASD	S_LDL_C_pct		-0.0008553	0.00594171	0.885541			-0.000667952	0.005927	0.910271				-0.0006145	0.00593138	0.917487				-0.00349013	0.00639539	0.585254				-0.0107506	0.00848708	0.20526
ASD	S_LDL_CE		0.011028	0.00599836	0.0659884			0.0107394	0.00599871	0.0734074				0.0108264	0.00600322	0.0713188				0.00744681	0.00647221	0.249904				0.0108396	0.00882966	0.219586
ASD	S_LDL_CE_pct		0.0134591	0.00591314	0.0228376			0.013434	0.00591413	0.0231156				0.0136145	0.00591792	0.0214166				0.00833497	0.00634633	0.189064				0.00730671	0.00854528	0.392519
ASD	S_LDL_FC		0.00452292	0.00613568	0.461032			0.00431175	0.00613773	0.482368				0.00432266	0.00614213	0.481574				0.00282086	0.00667493	0.672583				0.00359104	0.00902751	0.690786
ASD	S_LDL_FC_pct		-0.0146769	0.00568395	0.00981816			-0.0143568	0.00566493	0.0112661				-0.0145037	0.00566815	0.0105034				-0.0119229	0.00610422	0.0507939				-0.020818	0.00817784	0.010907
ASD	S_LDL_L		0.00992805	0.00600532	0.0982884			0.00961781	0.00600553	0.109268				0.00967511	0.0060099	0.107428				0.00688225	0.00648297	0.288422				0.0105846	0.00885174	0.231788
ASD	S_LDL_P		0.0115937	0.00599717	0.0532123			0.0112745	0.00599552	0.0600425				0.0113867	0.00599971	0.0577119				0.00886378	0.00646209	0.17017				0.0131673	0.00885528	0.13703
ASD	S_LDL_PL		0.00725793	0.00607638	0.232303			0.00692029	0.00607621	0.254738				0.00694291	0.00608056	0.253528				0.00485585	0.00657621	0.460274				0.0100265	0.00895738	0.26299
ASD	S_LDL_PL_pct		-0.0162137	0.00590665	0.0060512			-0.0161815	0.00590829	0.00616689				-0.0163477	0.00591192	0.0056887				-0.0125139	0.0063328	0.0481491				-0.00618247	0.00855641	0.469954
ASD	S_LDL_TG		0.0198582	0.00591202	0.000782368			0.0194328	0.00589536	0.000979746				0.0195585	0.00589919	0.00091493				0.0167938	0.00626637	0.00736232				0.0204021	0.00859125	0.0175609
ASD	S_LDL_TG_pct		0.0200997	0.00576333	0.000487523			0.0198528	0.00574409	0.000547811				0.0200121	0.00574642	0.0004967				0.0188856	0.00616306	0.00218167				0.0234921	0.00841641	0.00525083
ASD	S_VLDL_C		0.0142498	0.00609929	0.0194752			0.0138681	0.00609242	0.0228287				0.0139197	0.00609647	0.0224162				0.0116647	0.00657199	0.0759133				0.0196414	0.00894478	0.0281025
ASD	S_VLDL_C_pct		-0.0196067	0.00584203	0.0007904			-0.0195177	0.00583907	0.000829976				-0.0196757	0.005843	0.0007588				-0.0193094	0.00626249	0.00204694				-0.0162632	0.00855785	0.0573824
ASD	S_VLDL_CE		0.0140337	0.00608959	0.021192			0.0136389	0.00608139	0.0249147				0.0136943	0.00608513	0.0244201				0.0113954	0.0065585	0.082299				0.020531	0.00891488	0.0212788
ASD	S_VLDL_CE_pct		-0.0174435	0.00584042	0.00282015			-0.017412	0.005841	0.00287319				-0.0175556	0.00584541	0.00267053				-0.0181604	0.00629108	0.00389314				-0.0103401	0.00856048	0.227093
ASD	S_VLDL_FC		0.0139586	0.00610491	0.022228			0.0136057	0.00610016	0.0257218				0.013652	0.00610479	0.0253334				0.0115659	0.00659145	0.0793148				0.0169415	0.0089674	0.0588615
ASD	S_VLDL_FC_pct		-0.0198635	0.00579156	0.000604166			-0.019702	0.00578244	0.000656307				-0.0198655	0.00578499	0.00059479				-0.0183617	0.00618397	0.00298537				-0.0226377	0.00846797	0.00751015
ASD	S_VLDL_L		0.0209613	0.00590825	0.000388468			0.0205495	0.00589644	0.000492013				0.0206427	0.00590018	0.00046762				0.0181811	0.00629085	0.00385128				0.0238868	0.00867166	0.0058768
ASD	S_VLDL_P		0.0205895	0.0058379	0.000420516			0.0201771	0.00582507	0.000532542				0.0202727	0.00582893	0.00050528				0.0179896	0.00622697	0.00386492				0.0227861	0.00853304	0.00757764
ASD	S_VLDL_PL		0.0171057	0.00600276	0.00437685			0.0167131	0.00599475	0.00530402				0.0167795	0.0059991	0.00515802				0.0144385	0.0064414	0.0249924				0.0200885	0.00881464	0.0226674
ASD	S_VLDL_PL_pct		-0.0204394	0.00588191	0.000510934			-0.0203054	0.00587352	0.000545994				-0.0204872	0.00587609	0.00048931				-0.0191733	0.0063026	0.00234918				-0.0214756	0.00861348	0.0126576
ASD	S_VLDL_TG		0.0240413	0.00582182	3.64e-05	*		0.0236655	0.00580806	4.61e-05	*	-1.5631		0.0237868	0.00581189	4.26e-05	*	-1.05863		0.0216326	0.006167	0.000451816		-10.0189		0.0242592	0.00849772	0.00430651		0.906402
ASD	S_VLDL_TG_pct		0.0185415	0.00499982	0.000208539			0.0184695	0.00499691	0.000218867				0.0186776	0.0049994	0.00018699				0.0180523	0.0053669	0.000769236				0.0145658	0.00737207	0.0481765
ASD	SFA		0.0152451	0.00571347	0.00762416			0.0150044	0.00570651	0.0085549				0.0150199	0.00571043	0.00853215				0.0123832	0.00610548	0.0425384				0.0103126	0.00835471	0.217075
ASD	SFA_pct		0.00710983	0.00620726	0.252041			0.00699231	0.00620295	0.259634				0.0069456	0.00620714	0.263153				0.00556667	0.00671787	0.407311				-0.00531149	0.00894522	0.552659
ASD	Sphingomyelins		-0.00471118	0.00560954	0.400991			-0.00480331	0.00560959	0.39185				-0.0049033	0.00561358	0.382403				-0.00577274	0.00606257	0.340999				-0.0049395	0.0081509	0.54451
ASD	TG_by_PG		0.0266354	0.0057184	3.2e-06	*		0.0262299	0.005701	4.21e-06	*	-1.52237		0.0264378	0.00570356	3.56e-06	*	-0.741746		0.023762	0.00587158	5.19e-05	*	-10.7877		0.0293396	0.00837767	0.000461563		10.1528
ASD	Total_BCAA		0.0177568	0.00599432	0.00305382			0.0177487	0.0059852	0.00302261				0.0177314	0.00598966	0.00307309				0.0109554	0.00638674	0.0862842				0.0101645	0.00886732	0.251675
ASD	Total_C		0.00229319	0.00558386	0.681306			0.00218198	0.00558454	0.696006				0.00212433	0.0055888	0.703868				0.00130591	0.00604733	0.829028				-0.00275413	0.00817844	0.736302
ASD	Total_CE		0.000907175	0.00558592	0.870988			0.000820701	0.00558609	0.883196				0.00075434	0.00559033	0.892662				0.000117491	0.00604541	0.984494				-0.00483479	0.00816693	0.553853
ASD	Total_FA		0.0145739	0.00547493	0.00776929			0.0143452	0.00546977	0.00872548				0.0143665	0.00547358	0.00867257				0.011795	0.00585109	0.0438151				0.0124689	0.00803965	0.120921
ASD	Total_FC		0.00613949	0.00583434	0.292661			0.00595915	0.00583517	0.307138				0.00593094	0.00583974	0.309811				0.00459846	0.00633258	0.467741				0.00365332	0.00858311	0.67037
ASD	Total_L		0.0100935	0.00545981	0.0645033			0.0099082	0.00545948	0.0695449				0.00989469	0.00546375	0.0701453				0.00841759	0.00590051	0.153699				0.00532166	0.00802125	0.507046
ASD	Total_P		-0.00508876	0.00568306	0.37056			-0.00494511	0.00567765	0.383766				-0.0050077	0.00568149	0.3781				-0.00455209	0.0060904	0.45481				-0.0154263	0.0082234	0.0606683
ASD	Total_PL		0.00299223	0.00541885	0.580819			0.0029478	0.00541919	0.586473				0.0028731	0.00542343	0.596281				0.00247898	0.00585425	0.671968				-0.00369615	0.00792155	0.64079
ASD	Total_TG		0.0267075	0.0060671	1.07e-05	*		0.026307	0.00605195	1.38e-05	*	-1.49982		0.0264627	0.00605552	1.24e-05	*	-0.916764		0.0232584	0.00633852	0.000243139		-12.9143		0.025312	0.00889727	0.00444237		-5.2254
ASD	Tyr		0.0224654	0.00625873	0.000331383			0.0222686	0.00625963	0.000374411				0.0224138	0.00626283	0.00034509				0.017736	0.00671518	0.0082619				0.0192591	0.00912747	0.0348568
ASD	Unsaturation		-0.00925059	0.00589272	0.116454			-0.00913921	0.00587914	0.120062				-0.0094458	0.00588265	0.108338				-0.00884603	0.00627132	0.158376				-0.00567628	0.00849353	0.503938
ASD	Val		0.0175777	0.00598121	0.0032947			0.0175922	0.00597046	0.00321352				0.0175516	0.00597449	0.00330602				0.0109637	0.00634689	0.0840936				0.00853791	0.00878825	0.331292
ASD	VLDL_C		0.0183616	0.00599049	0.00217574			0.0179868	0.0059809	0.00263524				0.0180606	0.00598486	0.00254689				0.0151482	0.00639786	0.017899				0.0210066	0.00883085	0.0173704
ASD	VLDL_CE		0.015223	0.00607201	0.0121732			0.0148744	0.00606491	0.0141852				0.0149227	0.0060691	0.0139402				0.0125104	0.0065386	0.0557074				0.0184269	0.00895784	0.0396794
ASD	VLDL_FC		0.0209425	0.00590882	0.000393685			0.0205578	0.00589663	0.000489623				0.0206638	0.00590069	0.00046191				0.0174069	0.00625302	0.00537333				0.0222677	0.0086697	0.0102153
ASD	VLDL_L		0.0248331	0.00598461	3.33e-05	*		0.0244196	0.00597104	4.32e-05	*	-1.66507		0.0245557	0.00597454	3.96e-05	*	-1.11716		0.021079	0.0062675	0.000770394		-15.1176		0.025336	0.00881582	0.00405406		2.02502
ASD	VLDL_P		0.0196386	0.00584773	0.000784133			0.0192436	0.00583468	0.000973262				0.0193183	0.00583882	0.00093762				0.0169444	0.00623972	0.00661609				0.020947	0.00855928	0.0143939
ASD	VLDL_PL		0.0219041	0.00591331	0.000212059			0.0214936	0.00589926	0.000269013				0.0215996	0.00590308	0.00025316				0.0183847	0.00623719	0.00320252				0.0235911	0.00867838	0.00656042
ASD	VLDL_size		0.0243227	0.00571614	2.09e-05	*		0.0239948	0.00571016	2.64e-05	*	-1.34787		0.0241889	0.00571328	2.3e-05	*	-0.550026		0.0196005	0.00587896	0.000856034		-19.4146		0.0224361	0.00840713	0.00761467		-7.75662
ASD	VLDL_TG		0.027105	0.00608934	8.54e-06	*		0.0267195	0.00607606	1.1e-05	*	-1.4224		0.0268933	0.00607985	9.72e-06	*	-0.781025		0.0234258	0.00633827	0.000219088		-13.5741		0.025025	0.00892238	0.00503573		-7.67407
ASD	XL_HDL_C		-0.0160581	0.00584975	0.00604938			-0.0159195	0.00585061	0.00650839				-0.0160315	0.00585349	0.00616656				-0.0124946	0.00605288	0.0389943				-0.0146433	0.00853247	0.0861285
ASD	XL_HDL_C_pct		0.00807958	0.00594455	0.174097			0.00776973	0.00594429	0.191182				0.007869	0.00594843	0.185878				0.00406496	0.00632417	0.520376				0.0104996	0.0089267	0.239513
ASD	XL_HDL_CE		-0.0163952	0.00581435	0.00480571			-0.0162391	0.00581451	0.00522446				-0.016344	0.00581714	0.00495992				-0.0127852	0.00598961	0.0327963				-0.0158618	0.00848233	0.0614864
ASD	XL_HDL_CE_pct		-0.00250356	0.00600016	0.676496			-0.00258842	0.00599173	0.665742				-0.0025314	0.00599598	0.672888				-0.00445249	0.00654509	0.496327				-0.00462396	0.00884737	0.601227
ASD	XL_HDL_FC		-0.0130716	0.00594388	0.0278661			-0.0130069	0.00594609	0.0287081				-0.0131404	0.00594988	0.0272084				-0.00971761	0.00628209	0.121893				-0.0100578	0.00862786	0.24372
ASD	XL_HDL_FC_pct		0.0142981	0.00475488	0.00263817			0.013973	0.00475319	0.00328519				0.0140468	0.00475561	0.00313955				0.00986282	0.00487146	0.0429069				0.0235948	0.00724971	0.0011356
ASD	XL_HDL_L		-0.0155534	0.00587389	0.00809977			-0.0153968	0.00587524	0.00877686				-0.0155138	0.00587825	0.00831068				-0.0115429	0.00607015	0.0572264				-0.0145784	0.00858695	0.0895579
ASD	XL_HDL_P		-0.0122058	0.00586596	0.0374534			-0.0120948	0.00586766	0.0392785				-0.0121883	0.0058708	0.0378849				-0.00861609	0.0060806	0.156489				-0.0121092	0.00856673	0.157503
ASD	XL_HDL_PL		-0.0153096	0.00588999	0.00934274			-0.0151311	0.00589147	0.0102198				-0.0152518	0.00589452	0.00966908				-0.011134	0.0060872	0.0673872				-0.0145739	0.0086008	0.0901742
ASD	XL_HDL_PL_pct		-0.0115323	0.00615518	0.0609873			-0.011164	0.00615635	0.0697684				-0.011257	0.00616177	0.0677131				-0.00804514	0.0065895	0.222123				-0.0166064	0.00961282	0.0840726
ASD	XL_HDL_TG		0.0141006	0.00572445	0.0137691			0.0138188	0.00571017	0.0155189				0.0138449	0.00571364	0.015387				0.0144236	0.00621825	0.0203652				0.0137601	0.00833831	0.0988975
ASD	XL_HDL_TG_pct		0.024359	0.00608057	6.17e-05	*		0.0240625	0.00607142	7.39e-05	*	-1.21721		0.0242476	0.00607345	6.54e-05	*	-0.457006		0.0229294	0.00637507	0.000322249		-5.8689		0.0308508	0.00902161	0.000627015		26.6505
ASD	XL_VLDL_C		0.022809	0.00584617	9.56e-05	*		0.0224286	0.00583405	0.00012083	*	-1.66752		0.0225691	0.00583795	0.00011067	*	-1.05153		0.0186837	0.00611418	0.00224459		-18.0861		0.0234314	0.00853961	0.00607229		2.72901
ASD	XL_VLDL_C_pct		-0.0134474	0.00505743	0.00783864			-0.0133896	0.00505756	0.00811038				-0.0136364	0.00506112	0.00705254				-0.0112852	0.0054152	0.0371613				-0.00719083	0.00769593	0.350114
ASD	XL_VLDL_CE		0.0215615	0.00585025	0.000228191			0.0211792	0.00584072	0.000287698				0.0212996	0.00584466	0.00026814				0.0175357	0.0061524	0.00436891				0.0230188	0.00857737	0.00728192
ASD	XL_VLDL_CE_pct		-0.0181896	0.00537326	0.000711244			-0.0180659	0.00537043	0.000768346				-0.0182253	0.00537456	0.00069629				-0.015049	0.00572343	0.00855428				-0.0110222	0.00810893	0.174064
ASD	XL_VLDL_FC		0.0237258	0.00594045	6.5e-05	*		0.0233561	0.00592611	8.11e-05	*	-1.55814		0.0235126	0.00593015	7.34e-05	*	-0.898856		0.019584	0.0061947	0.00157003		-17.4569		0.0234304	0.00863858	0.00668193		-1.24528
ASD	XL_VLDL_FC_pct		-0.0121797	0.00635074	0.0551317			-0.0122435	0.00635284	0.0539478				-0.0121587	0.00635351	0.0556592				-0.0163751	0.00689175	0.0174994				0.00158774	0.00955031	0.86796
ASD	XL_VLDL_L		0.0254083	0.00609404	3.05e-05	*		0.0250258	0.00608028	3.86e-05	*	-1.50569		0.025185	0.00608412	3.48e-05	*	-0.878998		0.0212405	0.00632218	0.000780351		-16.4036		0.0230004	0.00887811	0.00957835		-9.47686
ASD	XL_VLDL_P		0.0244366	0.00599414	4.57e-05	*		0.0240725	0.00598073	5.7e-05	*	-1.48987		0.0242148	0.00598484	5.21e-05	*	-0.907745		0.0205564	0.0062407	0.000987983		-15.8787		0.022626	0.0086975	0.00928343		-7.40937
ASD	XL_VLDL_PL		0.0244411	0.00600774	4.74e-05	*		0.0240677	0.00599318	5.92e-05	*	-1.52774		0.0242232	0.00599723	5.37e-05	*	-0.891739		0.0204287	0.00625073	0.00108231		-16.4168		0.0234632	0.00873102	0.00720244		-4.00121
ASD	XL_VLDL_PL_pct		0.00861366	0.00647754	0.183593			0.00820464	0.00647066	0.204806				0.00830721	0.00647502	0.199505				0.00576416	0.00696668	0.408016				0.0224344	0.00972366	0.0210435
ASD	XL_VLDL_TG		0.0248443	0.00614567	5.29e-05	*		0.0244473	0.00613253	6.71e-05	*	-1.59781		0.0246013	0.00613652	6.1e-05	*	-0.977868		0.0209295	0.00638428	0.00104437		-15.757		0.0206064	0.0089088	0.0207206		-17.0578
ASD	XL_VLDL_TG_pct		0.0185471	0.0061265	0.00246705			0.0185052	0.00612762	0.00252806				0.0190192	0.0061293	0.00191568				0.0187917	0.00659199	0.00436256				0.00650821	0.0091227	0.475593
ASD	XS_VLDL_C		0.00424549	0.00595961	0.476231			0.00403855	0.00595538	0.497686				0.00394515	0.00596011	0.508019				0.00426464	0.0064826	0.510628				0.00661318	0.00873881	0.449194
ASD	XS_VLDL_C_pct		-0.0118755	0.00550123	0.0308733			-0.0116378	0.00549078	0.0340466				-0.0117453	0.00549358	0.032516				-0.0106202	0.00584422	0.0691851				-0.0194722	0.00802765	0.0152815
ASD	XS_VLDL_CE		0.00212426	0.00592487	0.719945			0.00197601	0.00592348	0.738689				0.0018757	0.00592836	0.751703				0.00260858	0.00643709	0.685299				0.00375059	0.00869498	0.666213
ASD	XS_VLDL_CE_pct		-0.0124513	0.00532828	0.0194479			-0.0121975	0.00531648	0.0217741				-0.0122951	0.00531944	0.0208134				-0.0111939	0.0056319	0.0468581				-0.0203066	0.00776107	0.00888449
ASD	XS_VLDL_FC		0.00915095	0.00600137	0.127307			0.00882319	0.00598849	0.140655				0.00875436	0.00599283	0.144069				0.00837945	0.0065185	0.198622				0.0138461	0.00875826	0.113896
ASD	XS_VLDL_FC_pct		0.00582479	0.00619378	0.346999			0.00566537	0.00619375	0.360353				0.00555229	0.00619715	0.370284				0.00330522	0.00664169	0.618733				0.00794814	0.00915815	0.385462
ASD	XS_VLDL_L		0.00922957	0.00595304	0.121047			0.00889745	0.00593998	0.134161				0.00883014	0.00594398	0.137395				0.00848948	0.00646194	0.188924				0.0143185	0.00870646	0.100055
ASD	XS_VLDL_P		0.00856631	0.0059784	0.151893			0.00823349	0.00596679	0.167622				0.00818159	0.00597104	0.170621				0.00791774	0.00649351	0.222718				0.0132763	0.00872497	0.128099
ASD	XS_VLDL_PL		0.008513	0.00593723	0.15162			0.00813756	0.00592065	0.169306				0.008059	0.0059245	0.17374				0.0076727	0.00644271	0.233688				0.0155563	0.00865514	0.0722795
ASD	XS_VLDL_PL_pct		0.00264124	0.00600299	0.659946			0.00230176	0.0059889	0.700728				0.00216158	0.00598977	0.718191				0.000570978	0.00642592	0.929197				0.0191133	0.00885385	0.0308693
ASD	XS_VLDL_TG		0.0160269	0.00576664	0.00544847			0.0155985	0.0057447	0.00662183				0.0156293	0.00574759	0.00654257				0.0144699	0.00619112	0.0194288				0.0204256	0.00833038	0.0142089
ASD	XS_VLDL_TG_pct		0.0146555	0.00537615	0.00641022			0.0144724	0.00537122	0.00705081				0.0146611	0.00537347	0.00636395				0.01287	0.00574235	0.0250103				0.0171269	0.00792387	0.030662
ASD	XXL_VLDL_C		0.0223909	0.00610412	0.000244297			0.0220631	0.00609021	0.000291526				0.0222709	0.00609448	0.00025791				0.0185043	0.00638952	0.00377904				0.0215937	0.00887779	0.0150023
ASD	XXL_VLDL_C_pct		0.00790514	0.00649578	0.223617			0.00768011	0.00649746	0.237199				0.00766623	0.0065016	0.238347				0.00432781	0.00705135	0.539376				0.0190666	0.0100222	0.0571151
ASD	XXL_VLDL_CE		0.0217272	0.00602413	0.00031013			0.0213788	0.006011	0.000375676				0.0215729	0.00601516	0.00033525				0.0178245	0.00630507	0.00469851				0.0217878	0.00878159	0.0130987
ASD	XXL_VLDL_CE_pct		0.00767983	0.00649883	0.237314			0.00740466	0.00650066	0.254677				0.00733391	0.00650467	0.259538				0.00448447	0.00704998	0.524713				0.0169261	0.0100236	0.0912923
ASD	XXL_VLDL_FC		0.0231723	0.00614779	0.000163766			0.0228843	0.00613281	0.00019038				0.0231039	0.00613722	0.00016685				0.0186686	0.00644256	0.0037591				0.0226729	0.00889529	0.0108074
ASD	XXL_VLDL_FC_pct		0.00818497	0.00644632	0.204188			0.00799173	0.0064478	0.215179				0.00809121	0.00645181	0.209806				0.0036525	0.00699406	0.601511				0.020892	0.0099354	0.0354851
ASD	XXL_VLDL_L		0.0258434	0.00631969	4.33e-05	*		0.0255194	0.00630486	5.18e-05	*	-1.25377		0.025765	0.00630909	4.43e-05	*	-0.303195		0.0226251	0.00658907	0.000595339		-12.4531		0.0232935	0.00918098	0.0111762		-9.86689
ASD	XXL_VLDL_P		0.0251658	0.00627264	6.02e-05	*		0.0248319	0.00625686	7.22e-05	*	-1.32654		0.0250198	0.00626117	6.44e-05	*	-0.580078		0.0222514	0.00656205	0.000696573		-11.5805		0.0223972	0.00904853	0.013315		-11.0013
ASD	XXL_VLDL_PL		0.0234907	0.00619868	0.000150871			0.0232037	0.00618356	0.000175085				0.0234177	0.00618789	0.00015405				0.0203819	0.00649787	0.00170856				0.0220336	0.00895717	0.013898
ASD	XXL_VLDL_PL_pct		0.017215	0.00628762	0.00618303			0.0169562	0.00628393	0.00696854				0.0171664	0.00628611	0.00631728				0.0109972	0.00670685	0.101069				0.0259089	0.00960628	0.00699501
ASD	XXL_VLDL_TG		0.0255529	0.0063669	5.99e-05	*		0.0252832	0.0063532	6.9e-05	*	-1.05549		0.0255199	0.00635731	5.96e-05	*	-0.128972		0.0235467	0.00665306	0.000401311		-7.85122		0.0206919	0.009246	0.0252255		-19.0232
ASD	XXL_VLDL_TG_pct		0.00981221	0.00636625	0.123247			0.00963489	0.00636621	0.130167				0.00983143	0.00637069	0.122775				0.00666502	0.0068677	0.331803				0.0127932	0.0097682	0.190304
BPD	Acetate		0.0125631	0.00637239	0.0486674			0.0131796	0.0063931	0.0392515				0.0142299	0.00643875	0.0271018				0.0140465	0.0068602	0.0406062				0.0150268	0.00959377	0.117276
BPD	Acetoacetate		0.00337615	0.00660626	0.609314			0.00487706	0.00662992	0.461966				0.0047678	0.00667023	0.47474				0.00509678	0.00725576	0.482401				0.00545265	0.0101227	0.590124
BPD	Acetone		0.0001064	0.00649231	0.986924			0.00122527	0.00651595	0.850843				0.00154744	0.00655651	0.813421				0.00169178	0.00708741	0.811337				0.00440289	0.0099971	0.659635
BPD	Ala		0.00887519	0.00610159	0.145788			0.00682956	0.00612387	0.264749				0.00657216	0.00615896	0.285932				0.00676046	0.00653106	0.300611				0.00161877	0.00892781	0.856119
BPD	Albumin		0.0021562	0.00589826	0.71469			0.00438665	0.00590836	0.457816				0.00440962	0.00595061	0.458671				0.00445289	0.00621504	0.473701				0.0120354	0.00852575	0.158054
BPD	ApoA1		0.00472338	0.00540104	0.381829			0.00743782	0.0054146	0.169547				0.00649221	0.00544939	0.23351				0.00276406	0.00568403	0.626765				0.0104983	0.00791304	0.184605
BPD	ApoB		0.0100069	0.00606435	0.0989174			0.0076204	0.00608663	0.210573				0.00703715	0.00613347	0.251243				0.00798555	0.00656426	0.223787				0.00544498	0.00905348	0.547558
BPD	ApoB_by_ApoA1		0.00597504	0.00598132	0.317819			0.00230381	0.0059958	0.700803				0.00255227	0.00604117	0.672676				0.00598721	0.00631057	0.342744				-0.00315876	0.00889799	0.722592
BPD	bOHbutyrate		-0.0132077	0.00676611	0.0509343			-0.0106189	0.00678757	0.11771				-0.0104143	0.00683582	0.127637				-0.00807416	0.00746442	0.279392				-0.0132004	0.0104438	0.20625
BPD	Cholines		0.0104192	0.00534442	0.0512312			0.0106056	0.00536552	0.048085				0.00954316	0.00540028	0.0772013				0.00713774	0.00576048	0.215313				0.0114749	0.00786554	0.144597
BPD	Citrate		-0.0217057	0.00595878	0.000269858			-0.0177207	0.00596718	0.00298098				-0.0180853	0.00601469	0.00263967				-0.0174344	0.00644764	0.00685112				-0.0121749	0.00905483	0.178762
BPD	Clinical_LDL_C		0.0052741	0.00588924	0.370494			0.00495697	0.00591321	0.401869				0.00446966	0.0059569	0.453054				0.00467913	0.00639841	0.464598				0.00273838	0.00873004	0.753769
BPD	Creatinine		-0.00168742	0.00505377	0.73846			-0.00455546	0.00506873	0.368792				-0.003924	0.00511909	0.443358				-0.00222256	0.00542242	0.681892				-0.00723918	0.00793347	0.361513
BPD	DHA		0.0120061	0.0058446	0.0399543			0.0111983	0.0058662	0.0562686				0.010925	0.00589999	0.0640699				0.0111899	0.00632076	0.0766709				0.0229942	0.00870858	0.00828066
BPD	DHA_pct		-0.00147582	0.00571581	0.796253			0.000293264	0.00572872	0.959173				0.00080727	0.00576882	0.88871				0.00173104	0.00600487	0.773138				0.0127603	0.00855531	0.135828
BPD	Gln		0.00434508	0.00613536	0.478819			0.00416325	0.00615434	0.498739				0.00502535	0.0061924	0.417059				0.00385402	0.0065326	0.555213				-0.000500433	0.00898407	0.955579
BPD	Glucose		-0.00775755	0.00616037	0.207934			-0.00929189	0.00618414	0.132959				-0.0104358	0.00622638	0.0937257				-0.0090228	0.00659825	0.171483				-0.00455812	0.0090506	0.614524
BPD	Gly		-0.00595791	0.00613381	0.331388			-0.0110303	0.00614558	0.0726796				-0.011114	0.00618969	0.072564				-0.00747128	0.00650893	0.25103				-0.0119414	0.00896758	0.182984
BPD	GlycA		0.00608297	0.00584021	0.297612			0.000782129	0.00583765	0.893418				0.00050977	0.00587898	0.930901				0.00380232	0.00596601	0.52391				-0.0018021	0.0085483	0.833033
BPD	HDL_C		0.000352595	0.00543724	0.948295			0.00376358	0.00544747	0.489638				0.0029348	0.00548223	0.592422				-0.000616969	0.00562511	0.912662				0.00490459	0.00798015	0.53882
BPD	HDL_CE		-0.000451246	0.0054632	0.934172			0.0032293	0.00547179	0.555076				0.00245806	0.00550649	0.655314				-0.00106214	0.00564775	0.850827				0.00444442	0.00800995	0.578989
BPD	HDL_FC		0.00289558	0.00553422	0.600826			0.00532056	0.00555106	0.337823				0.00441325	0.00558705	0.429582				0.000980744	0.00576999	0.865031				0.00568678	0.00814279	0.484938
BPD	HDL_L		0.00415715	0.00539642	0.44109			0.00683631	0.00541052	0.206402				0.00585962	0.00544572	0.281925				0.00196519	0.00562825	0.726965				0.00896495	0.00793159	0.258357
BPD	HDL_P		0.00529733	0.0056974	0.352485			0.007996	0.00571151	0.161519				0.00711615	0.00574636	0.215577				0.00411438	0.00608916	0.499238				0.0112918	0.00833099	0.175292
BPD	HDL_PL		0.00539221	0.00544939	0.322415			0.00782236	0.0054651	0.152336				0.00684735	0.00550084	0.213212				0.00279162	0.00571976	0.625503				0.010131	0.00801127	0.206018
BPD	HDL_size		-0.00384494	0.00565221	0.496343			-0.00136369	0.00567179	0.809994				-0.0021285	0.005711	0.709368				-0.00510352	0.00576005	0.375607				-0.00169424	0.00836056	0.839411
BPD	HDL_TG		0.0169169	0.00583375	0.00373367			0.0135047	0.00584667	0.0208984				0.0127847	0.00588416	0.0297999				0.0118249	0.00631122	0.0609818				0.0184016	0.00854582	0.0312959
BPD	His		0.013611	0.00623067	0.0289244			0.0153379	0.00625274	0.0141673				0.015708	0.00629503	0.0125852				0.0117303	0.00674749	0.0821277				0.0204044	0.00930664	0.0283469
BPD	IDL_C		0.00253067	0.00582808	0.664128			0.00297116	0.00585139	0.611615				0.00235919	0.00589314	0.688915				0.00102907	0.00632499	0.870755				0.00127113	0.00863966	0.883031
BPD	IDL_C_pct		-0.0109396	0.00574335	0.0568134			-0.00705047	0.00574378	0.219635				-0.0068658	0.00578379	0.235198				-0.01045	0.0061795	0.0908236				-0.0102516	0.00828947	0.216199
BPD	IDL_CE		0.00317056	0.00584774	0.58769			0.00356091	0.00587117	0.544177				0.00303273	0.00591264	0.608005				0.0013522	0.00634884	0.831339				0.00222234	0.00866619	0.797612
BPD	IDL_CE_pct		-0.00514923	0.00592551	0.384851			-0.0021383	0.00593112	0.718457				-0.001518	0.00597239	0.799369				-0.00703804	0.00640299	0.271689				-0.00212213	0.00860346	0.805172
BPD	IDL_FC		0.000755057	0.00586479	0.89756			0.00125684	0.0058886	0.830987				0.00037069	0.00593127	0.950167				0.000249218	0.00637002	0.968792				-0.00114331	0.00869996	0.895446
BPD	IDL_FC_pct		-0.0186373	0.00583789	0.0014106			-0.015242	0.00585469	0.0092311				-0.0163881	0.00589384	0.00542672				-0.0135238	0.00627897	0.031254				-0.0214499	0.0086922	0.0135977
BPD	IDL_L		0.00450115	0.00583347	0.440347			0.00436986	0.00585731	0.455636				0.003675	0.0058995	0.533327				0.00278321	0.00633353	0.660343				0.0027552	0.00866414	0.750485
BPD	IDL_P		0.0056034	0.00609233	0.357705			0.00415549	0.00611658	0.496896				0.00377336	0.00616179	0.540287				0.00325017	0.00664578	0.624801				0.00297436	0.00902782	0.741803
BPD	IDL_PL		0.00455151	0.00585447	0.436898			0.00433865	0.00587863	0.460492				0.00347481	0.00592195	0.55736				0.00317463	0.00636729	0.618072				0.00216686	0.00870337	0.803385
BPD	IDL_PL_pct		-0.00158644	0.00604176	0.792874			-0.00169785	0.00606306	0.779453				-0.0024575	0.00609896	0.686997				0.00111981	0.00656792	0.86462				-0.00455039	0.00887846	0.608287
BPD	IDL_TG		0.0170606	0.00576716	0.00309414			0.0121429	0.00576882	0.0352989				0.0115229	0.00580958	0.0473195				0.0137707	0.00623238	0.0271374				0.0152945	0.00841692	0.0692005
BPD	IDL_TG_pct		0.0136084	0.00567425	0.0164729			0.00872005	0.00567412	0.124339				0.00882661	0.00571578	0.122527				0.0118111	0.00608183	0.0521333				0.0134672	0.00833998	0.10636
BPD	Ile		0.00771077	0.00613881	0.209091			0.00818185	0.00616029	0.184125				0.00835209	0.00618978	0.177229				0.00417213	0.00654844	0.524048				0.00431149	0.00936924	0.64539
BPD	L_HDL_C		-0.00316232	0.00567907	0.577638			0.000201672	0.00569443	0.971748				-0.0004928	0.00573299	0.931504				-0.00362543	0.00577802	0.530363				-0.00140294	0.00839598	0.867294
BPD	L_HDL_C_pct		-0.0127923	0.0061231	0.0366911			-0.00948717	0.00614025	0.122327				-0.0098602	0.00617263	0.110176				-0.0105844	0.00642949	0.0997182				-0.0134407	0.00912298	0.140677
BPD	L_HDL_CE		-0.00358654	0.00568856	0.528379			-8.76e-05	0.00570332	0.98774				-0.0007464	0.0057418	0.896577				-0.00381656	0.0057817	0.509183				-0.00162725	0.00840249	0.84644
BPD	L_HDL_CE_pct		-0.0150617	0.00611619	0.0137933			-0.0114447	0.0061311	0.0619487				-0.0111453	0.00616852	0.0707929				-0.0133397	0.00641363	0.0375347				-0.0168734	0.00905486	0.0623974
BPD	L_HDL_FC		-0.00189292	0.00569144	0.739443			0.000883856	0.0057097	0.87698				0.00023787	0.00574929	0.966997				-0.00306696	0.00584255	0.599629				-0.00107488	0.00840473	0.898236
BPD	L_HDL_FC_pct		0.00698715	0.0060929	0.251478			0.00684672	0.00611893	0.263165				0.00654512	0.00616579	0.288453				0.00162861	0.0065229	0.802838				-0.00133153	0.00930487	0.886211
BPD	L_HDL_L		-0.00171616	0.00561846	0.760023			0.00140827	0.00563436	0.802631				0.00059178	0.00567247	0.916912				-0.00272853	0.00572753	0.633798				0.000657036	0.00832399	0.937086
BPD	L_HDL_P		-0.00208369	0.00567516	0.713499			0.000965374	0.00569237	0.865332				0.00031416	0.00573153	0.956287				-0.00292027	0.00580313	0.614807				-0.000223087	0.00837105	0.978739
BPD	L_HDL_PL		-0.00122488	0.00561668	0.827367			0.00180023	0.00563296	0.74928				0.00104706	0.0056714	0.853526				-0.00239874	0.00576051	0.677109				0.00134844	0.00830658	0.871043
BPD	L_HDL_PL_pct		0.00940271	0.00615482	0.126587			0.00712149	0.00617811	0.249034				0.00776494	0.006214	0.21145				0.00804733	0.00639076	0.207954				0.00904455	0.00917613	0.324299
BPD	L_HDL_TG		0.00818754	0.00586062	0.1624			0.00728827	0.00588181	0.215301				0.0063701	0.005922	0.282076				0.00362826	0.00631931	0.565863				0.0119038	0.00857664	0.165157
BPD	L_HDL_TG_pct		0.0132651	0.00609163	0.0294364			0.00914595	0.00610214	0.133923				0.00917842	0.00613815	0.134835				0.0099412	0.00648809	0.125468				0.0119318	0.00906115	0.187904
BPD	L_LDL_C		0.0051208	0.00590738	0.386025			0.0051103	0.00593149	0.388933				0.00434391	0.00597508	0.467223				0.00431545	0.00641962	0.501438				0.00324092	0.0087743	0.711856
BPD	L_LDL_C_pct		-0.00514436	0.00601326	0.392272			-0.00113475	0.00602033	0.850495				-0.001759	0.00606727	0.771883				-0.00488688	0.00649106	0.451532				-0.00396965	0.0087529	0.650171
BPD	L_LDL_CE		0.00607062	0.00596056	0.308457			0.00577123	0.00598522	0.334922				0.00497164	0.0060292	0.409603				0.00508766	0.00647473	0.432002				0.0040182	0.00886125	0.650219
BPD	L_LDL_CE_pct		0.00489259	0.00603832	0.417792			0.00554516	0.00606254	0.36037				0.00497457	0.00610732	0.415344				0.00346845	0.00649197	0.593156				0.00378804	0.0089039	0.670519
BPD	L_LDL_FC		0.00227127	0.00596427	0.703342			0.00301313	0.0059877	0.61481				0.00222409	0.00603114	0.712301				0.00197549	0.00649002	0.760831				0.000750498	0.00884541	0.932384
BPD	L_LDL_FC_pct		-0.0150619	0.00558695	0.00701966			-0.0102899	0.00558765	0.0655419				-0.0104089	0.00562309	0.0641553				-0.0128976	0.00581989	0.0266827				-0.0135506	0.00806683	0.0929981
BPD	L_LDL_L		0.0060693	0.00589449	0.303171			0.00572608	0.00591868	0.333315				0.00499845	0.00596187	0.401804				0.00515737	0.00640271	0.420533				0.00401533	0.00875428	0.646471
BPD	L_LDL_P		0.00817862	0.00616559	0.184676			0.00653925	0.00619012	0.290785				0.00577892	0.00623971	0.354367				0.00733534	0.00670257	0.273777				0.00401183	0.00920286	0.662885
BPD	L_LDL_PL		0.00517142	0.00605416	0.392998			0.00482153	0.00607918	0.427707				0.00416158	0.00612317	0.49673				0.00450201	0.00658952	0.494476				0.00325279	0.00898068	0.717204
BPD	L_LDL_PL_pct		-0.011135	0.00596024	0.0617313			-0.0102214	0.00598333	0.0875779				-0.0086916	0.00602726	0.149289				-0.00778108	0.00643966	0.226929				-0.00875324	0.00888863	0.324738
BPD	L_LDL_TG		0.0182674	0.00574897	0.00148547			0.0133826	0.00575325	0.0200139				0.0127443	0.00579287	0.0278074				0.0155183	0.00618975	0.0121729				0.0143469	0.00839528	0.0874636
BPD	L_LDL_TG_pct		0.0123032	0.00578377	0.0334047			0.00755737	0.00578474	0.191405				0.00766799	0.00582845	0.188304				0.0101793	0.00623977	0.102815				0.0105459	0.0084624	0.212689
BPD	L_VLDL_C		0.0155106	0.00585583	0.00807925			0.0109053	0.00586437	0.0629437				0.010472	0.00590082	0.0759534				0.0110311	0.00614951	0.0728426				0.010438	0.00866169	0.228173
BPD	L_VLDL_C_pct		-0.00821213	0.00579436	0.156406			-0.00805441	0.00582002	0.166385				-0.0082903	0.00586949	0.15782				-0.00482292	0.00626855	0.441665				-0.00314132	0.00858295	0.714368
BPD	L_VLDL_CE		0.0145523	0.00588329	0.0133796			0.0100431	0.00589247	0.0883063				0.00952731	0.0059313	0.108213				0.0104425	0.00622425	0.0934028				0.00974985	0.00871702	0.26336
BPD	L_VLDL_CE_pct		-0.00862152	0.00508096	0.0897291			-0.00770296	0.00510259	0.131141				-0.007897	0.0051443	0.124758				-0.00472541	0.0054501	0.385925				-0.00466011	0.00754809	0.536978
BPD	L_VLDL_FC		0.0164113	0.00585316	0.00504972			0.0117686	0.00586163	0.0446719				0.0113873	0.00589594	0.0534359				0.0116611	0.00611631	0.0565773				0.0111614	0.0086302	0.195909
BPD	L_VLDL_FC_pct		-0.00699422	0.00636316	0.271692			-0.00873205	0.00638855	0.171679				-0.0091924	0.00644242	0.153621				-0.0045759	0.00687036	0.505389				-0.00562244	0.00941929	0.55057
BPD	L_VLDL_L		0.017125	0.00598997	0.00425043			0.0123946	0.00599906	0.0388196				0.0120944	0.00603414	0.0450349				0.0115067	0.00624202	0.0652661				0.0115839	0.00885804	0.190965
BPD	L_VLDL_P		0.0174797	0.00591267	0.00311339			0.0126989	0.00592077	0.0319688				0.0122932	0.00595361	0.0389385				0.0120988	0.00618897	0.0505948				0.0121716	0.00869729	0.161671
BPD	L_VLDL_PL		0.017421	0.00589233	0.00311086			0.0125463	0.00589921	0.0334389				0.012215	0.00593292	0.039509				0.0121565	0.00615075	0.0481076				0.012255	0.0086795	0.157965
BPD	L_VLDL_PL_pct		0.00561787	0.00630388	0.372834			0.00087991	0.00631497	0.889184				0.00047238	0.00636778	0.940864				0.00172049	0.00672061	0.797949				0.00610727	0.00949843	0.520239
BPD	L_VLDL_TG		0.0177472	0.00602834	0.00324048			0.0131084	0.00603895	0.0299578				0.0127931	0.00607222	0.0351331				0.0116282	0.00628474	0.064281				0.0119131	0.00887929	0.179702
BPD	L_VLDL_TG_pct		0.00596887	0.00621876	0.337148			0.00799002	0.00624228	0.20055				0.0088297	0.00629262	0.160562				0.00432197	0.00672929	0.520703				0.00234273	0.00916447	0.798235
BPD	LA		0.00894554	0.00555597	0.107381			0.00843956	0.00557837	0.130303				0.00794484	0.00561439	0.157044				0.00660473	0.00600793	0.271621				0.00637137	0.00828198	0.441712
BPD	LA_pct		-0.0190188	0.00588519	0.00123084			-0.0139416	0.00589348	0.0180011				-0.0132394	0.00592991	0.0255727				-0.0133888	0.00627724	0.0329315				-0.0165712	0.00851571	0.0516601
BPD	Lactate		0.000153927	0.00613745	0.979991			-0.00452115	0.00615264	0.462443				-0.0051463	0.00619562	0.406179				-0.00686199	0.00654562	0.294486				-0.00559554	0.0092264	0.544202
BPD	LDL_C		0.0068404	0.00588685	0.245244			0.00624873	0.00591115	0.290462				0.0056136	0.00595444	0.345804				0.00579822	0.00638776	0.364033				0.00453053	0.00874526	0.604419
BPD	LDL_CE		0.00815054	0.00593465	0.169634			0.00718998	0.0059592	0.227612				0.00651626	0.00600274	0.277679				0.00676423	0.00643054	0.292849				0.00570921	0.00882358	0.517606
BPD	LDL_FC		0.00287634	0.005996	0.631434			0.00322683	0.00602	0.591946				0.00256737	0.0060638	0.672008				0.00274768	0.00652988	0.673911				0.000842973	0.0088953	0.924501
BPD	LDL_L		0.00783624	0.00585643	0.180877			0.00691493	0.00588051	0.239632				0.00631964	0.00592334	0.286015				0.00668693	0.00634958	0.292282				0.00518257	0.00870339	0.551533
BPD	LDL_P		0.00955218	0.00612872	0.119093			0.00733358	0.00615208	0.233243				0.00660335	0.0062003	0.286874				0.00795019	0.0066411	0.23126				0.00453195	0.00914303	0.620126
BPD	LDL_PL		0.00724494	0.00605733	0.231672			0.00624818	0.00608245	0.304304				0.00568297	0.00612693	0.353647				0.00632005	0.00658137	0.336907				0.00414924	0.00900218	0.644859
BPD	LDL_size		-0.00622004	0.00590956	0.292553			-0.00312123	0.00592902	0.598587				-0.0031999	0.00596897	0.591896				-0.00132184	0.00629668	0.833724				-0.000289929	0.0087945	0.973701
BPD	LDL_TG		0.0195602	0.00575484	0.00067653			0.0144931	0.00575783	0.011832				0.0138951	0.00579702	0.0165326				0.0161239	0.00616957	0.00896318				0.0152732	0.00841251	0.069441
BPD	Leu		0.00651191	0.00601302	0.278822			0.00866917	0.00602797	0.15039				0.00908777	0.00605763	0.133557				0.00494052	0.00644336	0.443223				0.00404687	0.00905808	0.655042
BPD	M_HDL_C		0.00214867	0.00557737	0.700054			0.00560494	0.00558702	0.315761				0.00482966	0.00562256	0.390352				0.00112775	0.00585909	0.847367				0.00857964	0.00815875	0.292989
BPD	M_HDL_C_pct		-0.0155932	0.00560408	0.00539448			-0.0108103	0.00560282	0.053676				-0.0108726	0.00563359	0.0536124				-0.012908	0.00587792	0.0280905				-0.01102	0.0080678	0.171965
BPD	M_HDL_CE		0.00148501	0.00558589	0.790355			0.00512692	0.00559436	0.359434				0.00440365	0.00562983	0.434097				0.000781896	0.00586707	0.893981				0.00813658	0.00816903	0.319236
BPD	M_HDL_CE_pct		-0.0170442	0.00567045	0.00264885			-0.0120555	0.00566906	0.0334573				-0.0118561	0.00569878	0.0374834				-0.0131899	0.00598398	0.0275105				-0.0129905	0.00816408	0.111571
BPD	M_HDL_FC		0.0045869	0.00565525	0.417315			0.00725262	0.00567059	0.200901				0.00635834	0.00570642	0.265175				0.00272005	0.00596754	0.648528				0.00961583	0.00828918	0.24603
BPD	M_HDL_FC_pct		0.00157989	0.00552638	0.774969			0.00309467	0.00554446	0.576738				0.00207932	0.00558193	0.709514				-0.0015887	0.00580423	0.784304				0.00298945	0.0080981	0.712012
BPD	M_HDL_L		0.00629723	0.00554523	0.25612			0.00897997	0.00555936	0.106248				0.00806432	0.00559526	0.149506				0.00407894	0.0058659	0.486827				0.0124814	0.00811875	0.124205
BPD	M_HDL_P		0.00433589	0.00569776	0.446668			0.00739837	0.00571151	0.195202				0.00655065	0.0057478	0.25442				0.00290741	0.00601688	0.628947				0.0106295	0.00834614	0.20281
BPD	M_HDL_PL		0.00828172	0.00560804	0.139741			0.0105562	0.00562467	0.0605498				0.00963702	0.00566086	0.0886814				0.00561418	0.00597	0.347013				0.0139947	0.00821533	0.0884778
BPD	M_HDL_PL_pct		0.0147345	0.00577637	0.010747			0.00966818	0.00577753	0.0942466				0.0100368	0.00580797	0.0839689				0.0115196	0.00595146	0.0529173				0.00831069	0.00842223	0.323762
BPD	M_HDL_TG		0.0166504	0.00587493	0.00459489			0.0136791	0.00589099	0.0202309				0.0129254	0.00592802	0.0292289				0.0115714	0.00635559	0.0686568				0.0193593	0.00857616	0.0239868
BPD	M_HDL_TG_pct		0.0126158	0.00577009	0.0287851			0.00836751	0.00577589	0.147422				0.00838768	0.00581423	0.14913				0.00908934	0.00611845	0.137395				0.0107934	0.00849677	0.20398
BPD	M_LDL_C		0.00961719	0.00605021	0.111933			0.00786677	0.00607467	0.195317				0.0073124	0.0061184	0.232029				0.00807508	0.00653017	0.216243				0.00673865	0.00899457	0.453742
BPD	M_LDL_C_pct		-0.00549868	0.00614545	0.370917			-0.00397013	0.00616483	0.519578				-0.004229	0.00620966	0.495853				-0.00616561	0.00664076	0.353175				-0.00271186	0.00890972	0.760845
BPD	M_LDL_CE		0.0114511	0.00602247	0.0572497			0.00915079	0.00604567	0.130124				0.00858445	0.0060886	0.158563				0.00927892	0.00647674	0.151957				0.00835697	0.00895334	0.350618
BPD	M_LDL_CE_pct		0.0131759	0.00572604	0.0213891			0.00977401	0.00574119	0.0886733				0.00951934	0.00577871	0.0994938				0.0081813	0.00599189	0.172128				0.0124403	0.0084303	0.140034
BPD	M_LDL_FC		0.00358214	0.00613546	0.559326			0.0034053	0.00616072	0.580439				0.00282964	0.00620559	0.648402				0.00383309	0.00667872	0.566018				0.00137309	0.00911215	0.880222
BPD	M_LDL_FC_pct		-0.0184835	0.00545918	0.000709781			-0.0135822	0.00545619	0.0127991				-0.0133967	0.0054869	0.0146231				-0.0134865	0.00573348	0.0186613				-0.0154377	0.00792938	0.0515463
BPD	M_LDL_L		0.010259	0.00602309	0.0885168			0.00838588	0.00604716	0.165519				0.00786522	0.00609052	0.196569				0.00875755	0.00649695	0.177675				0.00719717	0.00895505	0.42157
BPD	M_LDL_P		0.0112409	0.00607831	0.0644075			0.0083068	0.00609983	0.173259				0.00771307	0.00614495	0.20941				0.00885109	0.00654247	0.176098				0.00582255	0.00903103	0.519104
BPD	M_LDL_PL		0.00926349	0.00610629	0.129257			0.00769426	0.00613126	0.209507				0.00716981	0.00617579	0.24566				0.00825991	0.00660981	0.211429				0.00601207	0.009076	0.507706
BPD	M_LDL_PL_pct		-0.0101276	0.00592588	0.0874431			-0.0062878	0.00593611	0.289488				-0.0054146	0.00597599	0.364901				-0.00424341	0.00630254	0.500765				-0.00990642	0.00869468	0.254551
BPD	M_LDL_TG		0.0196644	0.00575786	0.000637268			0.0147455	0.00576221	0.0104971				0.0142159	0.00580088	0.0142597				0.0161956	0.00614897	0.00844171				0.0154111	0.00842586	0.0673962
BPD	M_LDL_TG_pct		0.0124028	0.00577441	0.0317226			0.00838675	0.00577934	0.146735				0.00851305	0.00582416	0.143829				0.00939899	0.00625353	0.132842				0.00933537	0.00846649	0.27019
BPD	M_VLDL_C		0.00850396	0.00618728	0.169309			0.00647615	0.006211	0.297091				0.00581138	0.00626103	0.353313				0.00671809	0.00672233	0.317615				0.00398558	0.00922921	0.665854
BPD	M_VLDL_C_pct		-0.00999149	0.00508743	0.0495353			-0.00688165	0.0050997	0.177201				-0.0068352	0.00513248	0.182941				-0.00513228	0.00534696	0.33713				-0.00941594	0.00746958	0.207463
BPD	M_VLDL_CE		0.00391988	0.00616362	0.524796			0.00344873	0.00618983	0.577417				0.00287493	0.00623955	0.644971				0.0038511	0.00672011	0.566596				0.000410558	0.0091792	0.964325
BPD	M_VLDL_CE_pct		-0.00956824	0.00521482	0.0665325			-0.00609982	0.00522526	0.24306				-0.0059315	0.00525698	0.259191				-0.00452186	0.00546811	0.408265				-0.00899338	0.0075987	0.236595
BPD	M_VLDL_FC		0.0124744	0.00604686	0.0391167			0.00900633	0.0060642	0.137501				0.00831166	0.00610982	0.173711				0.00906007	0.00649992	0.163356				0.00716299	0.00900289	0.426246
BPD	M_VLDL_FC_pct		-0.0104616	0.00584179	0.0733228			-0.00846701	0.00586298	0.148697				-0.008632	0.00590393	0.143722				-0.00610914	0.00623684	0.327321				-0.011431	0.00859967	0.183769
BPD	M_VLDL_L		0.0153568	0.00594674	0.00981172			0.0113735	0.00596099	0.0563937				0.0109093	0.00600092	0.0690738				0.0108637	0.00631351	0.0853028				0.010154	0.00885682	0.251606
BPD	M_VLDL_P		0.0140897	0.00593194	0.0175382			0.0102968	0.00594695	0.0833723				0.00967948	0.00598906	0.106052				0.0101235	0.00634518	0.110609				0.00861348	0.00880933	0.328189
BPD	M_VLDL_PL		0.0142546	0.00597399	0.0170272			0.010518	0.00598952	0.0790778				0.00992133	0.00603243	0.100039				0.0103268	0.00639819	0.106525				0.00915064	0.00889114	0.303392
BPD	M_VLDL_PL_pct		-0.00561816	0.00593135	0.343538			-0.00430425	0.00595505	0.469808				-0.004301	0.00599834	0.473359				-0.00234067	0.00635773	0.712752				-0.00547362	0.00876885	0.532489
BPD	M_VLDL_TG		0.0167743	0.00593374	0.00469964			0.0123299	0.00594509	0.0380831				0.0119756	0.00598028	0.0452288				0.0114687	0.00623573	0.065888				0.0117579	0.00877777	0.180405
BPD	M_VLDL_TG_pct		0.0108373	0.00581974	0.0625811			0.00792217	0.00583781	0.174767				0.0081765	0.00588095	0.164427				0.00573315	0.00613905	0.350364				0.00924795	0.0086247	0.283602
BPD	MUFA		0.0247802	0.00579956	1.93e-05	*		0.0208515	0.00581047	0.000332458		-15.8544		0.0201621	0.00584693	0.00056408		-18.6362		0.0195555	0.00613888	0.00144493		-21.084		0.0197927	0.00858615	0.021156		-20.1269
BPD	MUFA_pct		0.0304217	0.00587668	2.26e-07	*		0.0258279	0.00587891	1.12e-05	*	-15.1005		0.0258129	0.00591893	1.29e-05	*	-15.1497		0.0265649	0.00609613	1.31e-05	*	-12.6779		0.0242539	0.0086293	0.00494431		-20.2746
BPD	non_HDL_C		0.00843729	0.00588827	0.151887			0.00718906	0.00591221	0.223997				0.00657514	0.00595614	0.269625				0.00652258	0.00638125	0.306711				0.00556049	0.00876788	0.525957
BPD	Omega_3		0.0150953	0.00588733	0.0103463			0.0130976	0.00590972	0.0266717				0.012765	0.00594465	0.0317692				0.0128611	0.00642125	0.0451878				0.0218918	0.00883161	0.0131824
BPD	Omega_3_pct		0.00700585	0.00582657	0.22921			0.00663631	0.0058488	0.256524				0.00691318	0.00588838	0.24038				0.00676834	0.00633936	0.28567				0.0161098	0.00879505	0.0669972
BPD	Omega_6		0.00735815	0.00545414	0.177306			0.00657617	0.00547617	0.229801				0.00582279	0.00551041	0.290653				0.00467189	0.00589417	0.427994				0.00494173	0.00809882	0.541743
BPD	Omega_6_by_Omega_3		-0.0107253	0.00581487	0.0651169			-0.0091598	0.00583738	0.11661				-0.0091536	0.00587527	0.119236				-0.00961094	0.0063566	0.130543				-0.0164805	0.00873358	0.0591561
BPD	Omega_6_pct		-0.0303401	0.00580426	1.72e-07	*		-0.0246809	0.00580504	2.12e-05	*	-18.6526		-0.0241812	0.00583918	3.45e-05	*	-20.2997		-0.0230959	0.00612835	0.000164098		-23.8767		-0.0259951	0.00835545	0.00186357		-14.3211
BPD	Phe		0.0127933	0.00617852	0.0383955			0.0142437	0.00620145	0.0216282				0.0154596	0.0062373	0.013191				0.0134097	0.00665452	0.0438911				0.0112065	0.00924994	0.225696
BPD	Phosphatidylc		0.012191	0.00539202	0.0237638			0.0120916	0.00541334	0.0255046				0.011117	0.0054484	0.0413097				0.007861	0.00580436	0.175632				0.0131325	0.00794519	0.0983532
BPD	Phosphoglyc		0.0118341	0.00537501	0.0276872			0.0116731	0.00539638	0.0305304				0.0105834	0.00543082	0.0513245				0.00801429	0.00580267	0.167236				0.0129907	0.00791107	0.100571
BPD	PUFA		0.00921657	0.00542958	0.0896074			0.00816726	0.00545151	0.13409				0.00746451	0.00548494	0.173542				0.00648032	0.00586194	0.268947				0.0074187	0.00806163	0.357443
BPD	PUFA_by_MUFA		-0.0288216	0.00545259	1.25e-07	*		-0.023859	0.00545144	1.21e-05	*	-17.2183		-0.0235854	0.00548909	1.73e-05	*	-18.1677		-0.0233282	0.00564414	3.58e-05	*	-19.0601		-0.0226855	0.00796649	0.00440484		-21.2901
BPD	PUFA_pct		-0.0283278	0.00585908	1.33e-06	*		-0.0227631	0.00585857	0.000102147	*	-19.6441		-0.0221546	0.00589517	0.00017122		-21.7921		-0.0205663	0.00613517	0.000801752		-27.3991		-0.0220421	0.00842188	0.00886426		-22.1891
BPD	Pyruvate		-0.000844418	0.0059505	0.887153			-0.00340714	0.00597073	0.568243				-0.0039562	0.00600707	0.510158				-0.00883336	0.00631015	0.161554				-0.00330398	0.00890681	0.710675
BPD	Remnant_C		0.0101292	0.00601273	0.0920622			0.00805082	0.00603503	0.182199				0.00741902	0.00608014	0.222387				0.00712136	0.00651696	0.274507				0.00659104	0.00897479	0.462708
BPD	S_HDL_C		0.00769367	0.00604591	0.203181			0.00938709	0.00606303	0.121562				0.00874875	0.00610177	0.151628				0.00726983	0.0065709	0.268567				0.0134881	0.00881425	0.125951
BPD	S_HDL_C_pct		-0.0134966	0.00572021	0.018302			-0.00998539	0.00572696	0.0812332				-0.0094085	0.00575935	0.102341				-0.00792543	0.00618834	0.200298				-0.0125198	0.00834055	0.133335
BPD	S_HDL_CE		0.00598412	0.00603998	0.321807			0.00806359	0.00605488	0.182942				0.00753962	0.0060943	0.216027				0.00622913	0.00657001	0.34307				0.0119843	0.00880093	0.17329
BPD	S_HDL_CE_pct		-0.0121091	0.00563985	0.0317886			-0.00838523	0.00564351	0.137327				-0.007699	0.00567697	0.175042				-0.00683322	0.0061184	0.264066				-0.0105234	0.00817742	0.198133
BPD	S_HDL_FC		0.0115403	0.00599126	0.0540797			0.0118246	0.00601409	0.0492814				0.0109009	0.00605018	0.0715866				0.00942415	0.0065035	0.147313				0.0160878	0.00876112	0.0663172
BPD	S_HDL_FC_pct		-0.000712691	0.00589561	0.903782			-0.00187964	0.00591857	0.750801				-0.0022573	0.00596193	0.704977				-0.000625622	0.00632121	0.921161				-0.00320964	0.00868898	0.711836
BPD	S_HDL_L		0.0125443	0.0059744	0.0357579			0.0132136	0.00599591	0.0275408				0.0124044	0.00603479	0.0398333				0.0100944	0.00647747	0.119142				0.0180421	0.00870613	0.0382333
BPD	S_HDL_P		0.0085492	0.00611673	0.162211			0.00980254	0.00613662	0.11018				0.00910745	0.00617573	0.140289				0.00797875	0.00665294	0.230418				0.0140575	0.00893665	0.115715
BPD	S_HDL_PL		0.0131164	0.00596273	0.0278257			0.0138534	0.00598465	0.0206225				0.01297	0.00602304	0.0312871				0.0101273	0.0064685	0.117433				0.0186805	0.0086907	0.0315966
BPD	S_HDL_PL_pct		0.0049101	0.00595989	0.41002			0.00523502	0.00598386	0.381652				0.00450989	0.0060249	0.454134				-0.000814001	0.00643954	0.89941				0.00771077	0.00886113	0.384203
BPD	S_HDL_TG		0.0180863	0.00569937	0.0015067			0.0136539	0.00570712	0.0167372				0.0132646	0.00574329	0.0209116				0.014091	0.00601546	0.0191571				0.0174447	0.00833287	0.0363067
BPD	S_HDL_TG_pct		0.0125157	0.00557579	0.0247906			0.00762786	0.00557557	0.171285				0.0076786	0.00561385	0.171376				0.00956989	0.0058455	0.101601				0.00884939	0.00818989	0.279908
BPD	S_LDL_C		0.00938363	0.00606102	0.121576			0.00756159	0.00608556	0.214035				0.00702005	0.00613048	0.252166				0.00779434	0.00656082	0.234828				0.00500935	0.00902464	0.578844
BPD	S_LDL_C_pct		-0.00785262	0.00594987	0.186903			-0.00423802	0.00595682	0.476801				-0.0043286	0.00599966	0.470616				-0.00432154	0.00641013	0.500201				0.00055779	0.0085954	0.948258
BPD	S_LDL_CE		0.0109954	0.00600562	0.0671228			0.00889451	0.00602904	0.140138				0.00830101	0.00607319	0.171679				0.00896515	0.00648591	0.166895				0.00697478	0.00893826	0.435198
BPD	S_LDL_CE_pct		0.00745876	0.00592052	0.207736			0.00807704	0.00594451	0.174229				0.0075177	0.00598473	0.209062				0.00690993	0.00636087	0.277338				0.0156742	0.00865029	0.069988
BPD	S_LDL_FC		0.0043218	0.006142	0.481652			0.00332777	0.0061679	0.589521				0.0029131	0.0062131	0.639167				0.00391913	0.00668795	0.557876				-0.000726026	0.00913633	0.936662
BPD	S_LDL_FC_pct		-0.0163479	0.00569038	0.00406728			-0.0127574	0.00569297	0.0250323				-0.0124502	0.00572799	0.0297374				-0.0118076	0.00611639	0.053546				-0.0167482	0.00827769	0.0430428
BPD	S_LDL_L		0.0108427	0.00601237	0.071326			0.00851523	0.00603553	0.158289				0.00799121	0.00608005	0.188734				0.00880657	0.00649634	0.17522				0.00536447	0.00896045	0.549384
BPD	S_LDL_P		0.0104883	0.00600435	0.0806735			0.00763821	0.00602549	0.204923				0.00694821	0.00607153	0.252461				0.00753997	0.0064756	0.244275				0.00385423	0.00896429	0.667229
BPD	S_LDL_PL		0.00991034	0.00608305	0.103277			0.0073386	0.00610614	0.229426				0.00681367	0.00615239	0.268085				0.00781764	0.00658929	0.235458				0.00232751	0.00906664	0.797402
BPD	S_LDL_PL_pct		-0.00795068	0.00591373	0.178805			-0.00803917	0.00593796	0.175781				-0.0076766	0.00597929	0.199189				-0.00728922	0.00634657	0.25075				-0.0157735	0.00865984	0.0685384
BPD	S_LDL_TG		0.0221274	0.00592094	0.000186119			0.0170805	0.00592491	0.00394118				0.0166154	0.00596133	0.0053166				0.0168911	0.00628137	0.00716485				0.0162985	0.00870092	0.0610414
BPD	S_LDL_TG_pct		0.0180947	0.0057703	0.00171366			0.0135038	0.00577228	0.0193135				0.013397	0.00581137	0.0211496				0.0127846	0.00617698	0.0384785				0.0148947	0.00852043	0.080445
BPD	S_VLDL_C		0.0105679	0.00610628	0.0835125			0.00719559	0.00612337	0.239953				0.00659442	0.00617249	0.285359				0.00898444	0.0065865	0.172546				0.00736312	0.00905368	0.416061
BPD	S_VLDL_C_pct		-0.0117926	0.00584996	0.0438172			-0.00900126	0.00586843	0.125068				-0.0090066	0.00590807	0.127396				-0.00710343	0.00627798	0.257852				-0.00895211	0.00866441	0.301508
BPD	S_VLDL_CE		0.0103958	0.00609661	0.0881612			0.00690127	0.00611231	0.258865				0.00631569	0.00616183	0.305378				0.00908172	0.00657303	0.167075				0.00780526	0.00902367	0.387052
BPD	S_VLDL_CE_pct		-0.0105371	0.00584815	0.0715788			-0.00860584	0.00587071	0.142677				-0.008605	0.00591091	0.145453				-0.0059876	0.00630682	0.342425				-0.00620844	0.00866704	0.473789
BPD	S_VLDL_FC		0.0106215	0.00611197	0.0822411			0.00753128	0.00613129	0.219321				0.00688688	0.00617994	0.26511				0.00867577	0.00660607	0.189081				0.00641017	0.00907631	0.48003
BPD	S_VLDL_FC_pct		-0.0111417	0.00579919	0.0546998			-0.00753994	0.00581087	0.194439				-0.0075682	0.0058516	0.195887				-0.00706639	0.00619819	0.254256				-0.0108955	0.00857399	0.203812
BPD	S_VLDL_L		0.0151207	0.00591611	0.0105928			0.010759	0.00592637	0.0694559				0.0102708	0.00596877	0.0852959				0.0118988	0.00630556	0.0591561				0.011321	0.00877938	0.197223
BPD	S_VLDL_P		0.015194	0.00584608	0.00934919			0.0107849	0.00585488	0.0654705				0.0103093	0.0058971	0.0804297				0.012093	0.00624179	0.0526938				0.0110957	0.00863962	0.199046
BPD	S_VLDL_PL		0.0131019	0.00601022	0.0292625			0.00934323	0.00602529	0.120981				0.00878197	0.00607122	0.148039				0.0106961	0.00645601	0.0975673				0.00930662	0.00892296	0.29695
BPD	S_VLDL_PL_pct		-0.0104676	0.00588911	0.0754941			-0.00694181	0.00590231	0.239548				-0.0068734	0.00594419	0.247551				-0.00590943	0.00631689	0.349532				-0.00971773	0.00871996	0.265098
BPD	S_VLDL_TG		0.0171004	0.0058306	0.00335843			0.0123945	0.00583748	0.0337321				0.0120025	0.00587403	0.0410216				0.0129304	0.00618227	0.036481				0.0133171	0.00860457	0.1217
BPD	S_VLDL_TG_pct		0.0096988	0.00500561	0.0526737			0.00720167	0.00502126	0.151505				0.00740772	0.00505732	0.142989				0.00594653	0.00537907	0.268946				0.00784778	0.0074613	0.292892
BPD	SFA		0.0186512	0.00572132	0.00111432			0.0151234	0.00573612	0.00837626				0.0141411	0.00577142	0.0142779				0.0121858	0.00612039	0.0464791				0.0146507	0.00845766	0.0832314
BPD	SFA_pct		0.00885358	0.00621771	0.154467			0.00510996	0.00623555	0.412508				0.00406561	0.00627318	0.516924				0.000926182	0.00673522	0.890625				0.00645736	0.00905883	0.475954
BPD	Sphingomyelins		0.00372682	0.00561638	0.506971			0.00389667	0.00563857	0.48952				0.00291229	0.00567425	0.607779				0.00205129	0.00607633	0.735674				0.00435774	0.00825024	0.597363
BPD	TG_by_PG		0.0159908	0.00572875	0.00524919			0.010844	0.00573	0.0584258				0.0111501	0.00576364	0.0530447				0.0112713	0.00588706	0.055544				0.0101285	0.00848742	0.23273
BPD	Total_BCAA		0.00891212	0.00600179	0.137568			0.0115596	0.00601587	0.0546656				0.0118689	0.00604654	0.0496548				0.00708525	0.00639864	0.268162				0.00911494	0.00897343	0.309739
BPD	Total_C		0.00755816	0.00559082	0.176412			0.00771747	0.00561307	0.169159				0.00688836	0.00565283	0.223008				0.00548789	0.00606069	0.365206				0.00653775	0.00827912	0.429722
BPD	Total_CE		0.00670873	0.00559294	0.230333			0.00722772	0.00561456	0.197984				0.00639577	0.00565382	0.257958				0.00486672	0.00605875	0.421827				0.00596138	0.00826759	0.470876
BPD	Total_FA		0.0177447	0.0054818	0.00120784			0.0148957	0.00549793	0.00674201				0.014087	0.00553212	0.0108841				0.0126476	0.00586477	0.0310423				0.0142171	0.00813792	0.0806333
BPD	Total_FC		0.00976218	0.00584125	0.0946726			0.00887447	0.00586505	0.130251				0.00798468	0.00590753	0.176499				0.00705747	0.00634651	0.266128				0.00796433	0.0086877	0.359281
BPD	Total_L		0.0144883	0.00546663	0.00804172			0.0128716	0.00548766	0.0189985				0.0120565	0.00552472	0.0290885				0.0102054	0.00591404	0.0844141				0.0123559	0.00811952	0.128071
BPD	Total_P		0.00636102	0.00568972	0.263573			0.00864532	0.00570576	0.129724				0.00771357	0.00574025	0.179023				0.00495325	0.00610384	0.41708				0.0115486	0.00832329	0.165287
BPD	Total_PL		0.012757	0.00542505	0.0186981			0.0124341	0.00544668	0.0224375				0.0114052	0.0054827	0.0375052				0.00878413	0.00586741	0.134366				0.0126104	0.00801716	0.115735
BPD	Total_TG		0.0200642	0.0060767	0.000960589			0.0149751	0.00608281	0.0138215				0.0147055	0.00611934	0.0162561				0.013698	0.00635479	0.0311194				0.0147047	0.00901005	0.102673
BPD	Tyr		0.00840835	0.00626792	0.179761			0.00731883	0.00629215	0.244761				0.00773351	0.00632868	0.221716				0.00331377	0.00673194	0.622546				0.00212258	0.00924263	0.818363
BPD	Unsaturation		-0.0233561	0.00590011	7.54e-05	*		-0.0190028	0.00590742	0.00129642		-18.6387		-0.0190196	0.00594853	0.00138691		-18.5668		-0.017148	0.00628553	0.00636858		-26.5799		-0.0163561	0.00859789	0.057127		-29.9707
BPD	Val		0.0107584	0.00598931	0.0724533			0.0139373	0.00600154	0.0202172				0.0142397	0.00603487	0.0182957				0.00937494	0.00635906	0.140411				0.0135071	0.00889447	0.128866
BPD	VLDL_C		0.0140238	0.00599831	0.0193897			0.0101826	0.00601183	0.0903099				0.00962746	0.00605574	0.111878				0.0103184	0.00641267	0.107603				0.00948021	0.00894014	0.288959
BPD	VLDL_CE		0.0123868	0.00607938	0.0415985			0.00909042	0.00609621	0.13592				0.00845578	0.00614329	0.16869				0.00939394	0.00655341	0.151731				0.00835894	0.0090674	0.356598
BPD	VLDL_FC		0.0157986	0.00591741	0.00758872			0.0114303	0.00592723	0.0538009				0.0109071	0.00596724	0.0675753				0.0113966	0.00626811	0.0690349				0.0105244	0.00877872	0.230587
BPD	VLDL_L		0.0177684	0.00599372	0.00303179			0.0130625	0.00600183	0.0295242				0.0127599	0.00604027	0.0346458				0.0122233	0.00628319	0.0517276				0.0123071	0.00892722	0.168016
BPD	VLDL_P		0.015677	0.00585581	0.00742475			0.0112324	0.00586463	0.0554582				0.0106309	0.00590561	0.0718405				0.0114979	0.00625448	0.0660115				0.0106954	0.0086661	0.21714
BPD	VLDL_PL		0.0171023	0.00592198	0.00387771			0.0124608	0.0059296	0.0356005				0.0120227	0.0059685	0.0439727				0.0123121	0.00625226	0.0489264				0.0117089	0.00878781	0.182729
BPD	VLDL_size		0.0138682	0.00572559	0.0154295			0.0102743	0.00573992	0.073459				0.010365	0.00577648	0.0727585				0.00872538	0.00589446	0.138801				0.00953701	0.00851455	0.262678
BPD	VLDL_TG		0.0191425	0.00609942	0.00169863			0.0142573	0.0061074	0.0195736				0.0140447	0.00614362	0.0222512				0.0128325	0.00635498	0.0434582				0.0134643	0.00903613	0.136211
BPD	XL_HDL_C		-0.0042762	0.00585676	0.46531			-0.00212516	0.00587853	0.717717				-0.0026309	0.00592064	0.656785				-0.00518068	0.00606571	0.393053				-0.0075761	0.00863586	0.380332
BPD	XL_HDL_C_pct		-0.0100091	0.0059477	0.0924036			-0.0103576	0.0059708	0.082792				-0.009501	0.00600727	0.113745				-0.00728867	0.00633204	0.2497				-0.0103684	0.00903557	0.251172
BPD	XL_HDL_CE		-0.00403464	0.00582127	0.488255			-0.00162994	0.00584205	0.780244				-0.0021473	0.00588341	0.715129				-0.00475413	0.00600219	0.428322				-0.00624333	0.00858522	0.467092
BPD	XL_HDL_CE_pct		-0.00999702	0.00600226	0.0958044			-0.00784544	0.00601741	0.192306				-0.0075759	0.00605071	0.210547				-0.00587082	0.00655206	0.370239				-0.0048934	0.00894928	0.584521
BPD	XL_HDL_FC		-0.00553723	0.00595065	0.352099			-0.00458756	0.00597489	0.442602				-0.0049743	0.00601891	0.408548				-0.0068211	0.00629548	0.27859				-0.01149	0.00873074	0.18816
BPD	XL_HDL_FC_pct		-0.00429552	0.00476106	0.366941			-0.00633066	0.00477747	0.185136				-0.0053882	0.00481025	0.26265				-0.00292506	0.00488274	0.549132				-0.0091135	0.00734006	0.21438
BPD	XL_HDL_L		-0.00353257	0.0058809	0.54805			-0.0015756	0.00590328	0.789545				-0.0021112	0.00594597	0.722545				-0.00477619	0.00608282	0.43234				-0.00614587	0.00869069	0.479456
BPD	XL_HDL_P		-0.00134347	0.00587236	0.819041			0.000256412	0.00589547	0.965309				-0.0003513	0.00593767	0.952821				-0.00306493	0.00609311	0.614954				-0.00361232	0.00866965	0.676925
BPD	XL_HDL_PL		-0.00413538	0.00589655	0.483102			-0.00212195	0.00591898	0.719969				-0.0025745	0.00596206	0.665881				-0.00533179	0.00609927	0.382026				-0.00596024	0.00870458	0.493518
BPD	XL_HDL_PL_pct		0.00661528	0.00615916	0.282797			0.00735643	0.00618494	0.234279				0.0064794	0.00623141	0.298434				0.0050608	0.00660411	0.443492				0.0017141	0.00972785	0.860132
BPD	XL_HDL_TG		0.0167089	0.00573052	0.00354803			0.0130853	0.00573892	0.0226014				0.0122858	0.00577773	0.0334699				0.0110499	0.00623219	0.0762232				0.0124923	0.00843792	0.138743
BPD	XL_HDL_TG_pct		0.0151525	0.00608416	0.0127567			0.0110232	0.00609699	0.0706112				0.0113565	0.00613803	0.0642867				0.0122781	0.00638863	0.0546227				0.0140961	0.00911008	0.12179
BPD	XL_VLDL_C		0.0164887	0.0058556	0.00486444			0.0120398	0.00586434	0.0400678				0.0116153	0.00590058	0.0490101				0.0118609	0.00612944	0.0529807				0.0112994	0.00864914	0.19141
BPD	XL_VLDL_C_pct		-0.0128373	0.00506066	0.0111909			-0.0107094	0.00508039	0.0350327				-0.0109741	0.00512	0.0320833				-0.00541569	0.00542442	0.31809				-0.00438913	0.00778769	0.573027
BPD	XL_VLDL_CE		0.0147844	0.00585913	0.0116256			0.0107614	0.00587098	0.066805				0.0102797	0.00591049	0.0819943				0.0110203	0.00616731	0.0739556				0.0102995	0.0086863	0.235733
BPD	XL_VLDL_CE_pct		-0.0131816	0.00537539	0.014198			-0.0102766	0.00539301	0.0567095				-0.010496	0.00543523	0.0534691				-0.00443123	0.00572931	0.439267				-0.00252024	0.00820532	0.758732
BPD	XL_VLDL_FC		0.0181891	0.00595057	0.00223795			0.0133639	0.00595695	0.0248699				0.0129842	0.00599057	0.0302011				0.0127545	0.0062106	0.0400083				0.0123611	0.00875051	0.157767
BPD	XL_VLDL_FC_pct		-0.00951051	0.00636221	0.134955			-0.00969472	0.00639002	0.129225				-0.0098531	0.00643598	0.125784				-0.00788165	0.00691347	0.254268				-0.0114604	0.0096779	0.236342
BPD	XL_VLDL_L		0.0190684	0.00610367	0.00178352			0.014032	0.00611074	0.0216596				0.0137407	0.00614515	0.0253506				0.0128788	0.00633778	0.0421472				0.012909	0.00898978	0.151011
BPD	XL_VLDL_P		0.0193075	0.00600461	0.00130243			0.0143352	0.00601148	0.0170963				0.0139564	0.00604397	0.0209355				0.013504	0.00625691	0.030908				0.0135441	0.00881046	0.124225
BPD	XL_VLDL_PL		0.0189468	0.00601816	0.00164234			0.0139861	0.00602429	0.0202532				0.0136247	0.00605759	0.0245002				0.0131777	0.00626699	0.0354908				0.0128502	0.0088443	0.146242
BPD	XL_VLDL_PL_pct		0.00273682	0.00646673	0.672138			-0.000393992	0.00648666	0.951567				-0.0013093	0.0065389	0.841297				0.000582706	0.00695824	0.933261				0.00140113	0.00983153	0.886674
BPD	XL_VLDL_TG		0.0193788	0.00615688	0.0016467			0.0142668	0.00616436	0.0206462				0.0139829	0.00619696	0.024045				0.0132373	0.006401	0.03864				0.0141435	0.00902133	0.116931
BPD	XL_VLDL_TG_pct		0.0108413	0.00612869	0.0769026			0.00891294	0.00615397	0.147527				0.00951892	0.00620505	0.125015				0.00605904	0.006602	0.358745				0.0061306	0.00923016	0.506567
BPD	XS_VLDL_C		0.00656072	0.00596572	0.271447			0.00451724	0.00598563	0.45044				0.00373648	0.00603112	0.535565				0.00394148	0.00649687	0.544067				0.00418281	0.00884184	0.636163
BPD	XS_VLDL_C_pct		-0.0136906	0.00550919	0.0129534			-0.00974698	0.00551732	0.0772927				-0.0100844	0.00555579	0.0695065				-0.0119261	0.005857	0.0417287				-0.0129024	0.00813011	0.112516
BPD	XS_VLDL_CE		0.00480815	0.00593123	0.417567			0.00353027	0.00595359	0.553205				0.00277844	0.00599859	0.643234				0.00243885	0.00645143	0.705406				0.00284948	0.00879821	0.746036
BPD	XS_VLDL_CE_pct		-0.0121792	0.0053366	0.0224769			-0.00814789	0.00534255	0.127236				-0.0084665	0.00537896	0.115485				-0.0106862	0.00564471	0.0583392				-0.0110348	0.00786161	0.160429
BPD	XS_VLDL_FC		0.00981337	0.00600766	0.102369			0.00617995	0.00601913	0.304553				0.0053961	0.00606515	0.373632				0.00689192	0.00653312	0.291462				0.006568	0.00886266	0.458641
BPD	XS_VLDL_FC_pct		-0.0169632	0.00620089	0.00622658			-0.0177689	0.00622565	0.00431534				-0.0182105	0.0062701	0.00368029				-0.0149767	0.0066567	0.0244571				-0.0226095	0.00926847	0.0147119
BPD	XS_VLDL_L		0.0120527	0.00595888	0.0431104			0.00839861	0.00596999	0.159486				0.00764724	0.00601464	0.203573				0.00875979	0.0064761	0.176172				0.00901966	0.00880988	0.305924
BPD	XS_VLDL_P		0.0110626	0.00598443	0.0645198			0.00751695	0.00599693	0.210037				0.00678131	0.00604255	0.261752				0.00811811	0.00650762	0.212223				0.00806703	0.00882855	0.360852
BPD	XS_VLDL_PL		0.0120868	0.00594331	0.0419828			0.00813309	0.00595072	0.171707				0.0074062	0.0059958	0.216745				0.00908727	0.00645702	0.159324				0.00794577	0.00875864	0.364305
BPD	XS_VLDL_PL_pct		0.00611306	0.00600846	0.308959			0.00257703	0.00601754	0.668467				0.0025694	0.00605849	0.671493				0.00552979	0.00643856	0.39042				-0.000225983	0.00896161	0.979882
BPD	XS_VLDL_TG		0.017781	0.00577363	0.00207216			0.0126535	0.00577319	0.0283957				0.0121623	0.00581372	0.0364379				0.0142742	0.00620518	0.0214276				0.0158352	0.00843243	0.0603962
BPD	XS_VLDL_TG_pct		0.013034	0.00538255	0.0154553			0.0094946	0.0053957	0.0784656				0.00981464	0.00543371	0.0708794				0.0111525	0.00575366	0.0525827				0.0135915	0.00802119	0.0901804
BPD	XXL_VLDL_C		0.0205206	0.00611396	0.000789761			0.0160848	0.00612193	0.00860391				0.0157399	0.00615716	0.0105774				0.0152631	0.0064056	0.0171829				0.0158742	0.00899228	0.0775102
BPD	XXL_VLDL_C_pct		0.00270368	0.00649037	0.676994			0.00227597	0.00651832	0.726966				0.0019679	0.00657228	0.764616				0.000774262	0.00705814	0.912649				0.00407091	0.0101062	0.687086
BPD	XXL_VLDL_CE		0.0196285	0.00603394	0.00114187			0.0152545	0.00604225	0.0115816				0.0148283	0.00607803	0.0147014				0.0145694	0.00632104	0.0211716				0.0156418	0.00889486	0.0786591
BPD	XXL_VLDL_CE_pct		0.0032196	0.00649965	0.620353			0.00270075	0.00652736	0.679051				0.0023638	0.00658215	0.719503				0.0023211	0.00706041	0.742346				0.00541113	0.0101267	0.593105
BPD	XXL_VLDL_FC		0.0203561	0.00615733	0.000946375			0.0159411	0.00616463	0.00971266				0.0156769	0.00619804	0.0114281				0.0148426	0.00645832	0.0215496				0.0169373	0.00900478	0.0599828
BPD	XXL_VLDL_FC_pct		8.24e-05	0.00644452	0.989793			-0.000571454	0.00647236	0.929645				-0.0010042	0.00652575	0.877706				-0.00285573	0.00700062	0.683328				0.00285747	0.0100339	0.775812
BPD	XXL_VLDL_L		0.021091	0.00633334	0.000867968			0.0168074	0.00634117	0.00803681				0.0165263	0.00637598	0.00954303				0.0148221	0.00660978	0.0249323				0.0168183	0.00929576	0.0704125
BPD	XXL_VLDL_P		0.0222376	0.00628395	0.000401963			0.0174635	0.00629041	0.00549964				0.0170968	0.00632373	0.00685924				0.0159563	0.0065813	0.0153302				0.0157113	0.00916085	0.0863372
BPD	XXL_VLDL_PL		0.02077	0.00620737	0.000819803			0.0162929	0.00621458	0.00874861				0.0160996	0.00624732	0.00996519				0.0155158	0.00651343	0.017213				0.0155391	0.00906601	0.0865301
BPD	XXL_VLDL_PL_pct		0.00441705	0.00629426	0.48283			0.00181561	0.0063153	0.773734				0.00147715	0.0063654	0.816492				-0.000533259	0.00672127	0.936763				0.00103903	0.00972156	0.914885
BPD	XXL_VLDL_TG		0.0199586	0.00638136	0.00176217			0.0157492	0.00639008	0.0137154				0.0154646	0.00642074	0.0160168				0.0142548	0.00667558	0.0327314				0.0151931	0.00936489	0.104729
BPD	XXL_VLDL_TG_pct		0.0059359	0.00637211	0.351572			0.00514182	0.00639759	0.421564				0.00557879	0.0064498	0.387063				0.000732806	0.00688111	0.915189				0.00464173	0.00988357	0.638611
MDD	Acetate		-0.0177912	0.00636629	0.00519659			-0.0147281	0.00642037	0.0217924				-0.0153975	0.00661928	0.0200097				-0.00758204	0.00690165	0.27195				-0.0098084	0.00963095	0.308476
MDD	Acetoacetate		-0.00760804	0.00660235	0.249188			-0.00283329	0.00665811	0.670444				-0.0049644	0.0068568	0.469055				-0.00290137	0.00729458	0.690819				-0.0132758	0.010163	0.191454
MDD	Acetone		-0.0199	0.00648459	0.00214907			-0.0150713	0.00653977	0.0211913				-0.016037	0.00673595	0.0172751				-0.0105436	0.00712821	0.139105				-0.0287872	0.0100182	0.00405981
MDD	Ala		0.0237362	0.0060983	9.93e-05	*		0.0199111	0.00615032	0.00120619		-16.115		0.0220858	0.00633739	0.00049215		-6.95323		0.0123109	0.00657358	0.0610972		-48.1343		0.0198161	0.00895894	0.0269745		-16.5151
MDD	Albumin		-0.021954	0.00589285	0.0001949			-0.0125262	0.00592737	0.0345773				-0.013395	0.00609633	0.0280038				-0.000401725	0.00625113	0.94876				-0.00948004	0.00855351	0.267723
MDD	ApoA1		-0.0298964	0.00539441	2.99e-08	*		-0.023081	0.00543245	2.15e-05	*	-22.7968		-0.0233057	0.00559903	3.15e-05	*	-22.0452		-0.0109895	0.00571654	0.0545553		-63.2415		-0.0234219	0.0079383	0.00317272		-21.6566
MDD	ApoB		0.0209396	0.00605951	0.000548939			0.0187413	0.00611229	0.00216824				0.0183445	0.00631689	0.00368387				0.0190054	0.00660406	0.00400422				0.0208646	0.00908235	0.0216033
MDD	ApoB_by_ApoA1		0.0369637	0.00597268	6.06e-10	*		0.0306043	0.00601751	3.66e-07	*	-17.2042		0.0301071	0.00621278	1.26e-06	*	-18.5495		0.022766	0.00634748	0.000334987		-38.4097		0.031274	0.00892298	0.000456814		-15.3927
MDD	bOHbutyrate		-0.0116909	0.00676167	0.0838104			-0.00617217	0.00681592	0.365173				-0.0078103	0.00703768	0.267092				-0.00278274	0.00750372	0.710751				-0.0117331	0.0104835	0.263056
MDD	Cholines		-0.00525764	0.00534119	0.32494			-0.00266565	0.00538697	0.620717				-0.0027891	0.0055578	0.615778				0.00494821	0.00579459	0.39314				-0.00178024	0.0078934	0.821562
MDD	Citrate		-0.0184916	0.00595648	0.00190631			-0.0104894	0.0059937	0.0801047				-0.0082303	0.00616508	0.181881				-0.00535014	0.00648863	0.409632				-0.0176941	0.00908761	0.0515274
MDD	Clinical_LDL_C		0.000434327	0.00588537	0.941171			0.00309661	0.0059372	0.601976				0.00193285	0.00613171	0.752594				0.00747619	0.00643611	0.245398				0.00380845	0.00875745	0.663649
MDD	Creatinine		0.013579	0.00505696	0.00724848			0.00950402	0.00509744	0.0622557				0.0106635	0.00524029	0.0418598				0.00638035	0.00546425	0.242946				0.00734261	0.00798259	0.357663
MDD	DHA		-0.0275913	0.00584108	2.32e-06	*		-0.0249643	0.00589054	2.25e-05	*	-9.52098		-0.0246406	0.00606406	4.84e-05	*	-10.6942		-0.0165729	0.00636177	0.00918535		-39.9343		-0.0184561	0.00874307	0.0347779		-33.1091
MDD	DHA_pct		-0.0583992	0.00569841	< 2.2 E-16	*		-0.0521422	0.00573927	< 2.2 E-16	*	-10.7142		-0.051912	0.00590921	< 2.2 E-16	*	-11.1084		-0.0384819	0.00603374	1.8e-10	*	-34.1055		-0.0499102	0.0085668	5.68e-09	*	-14.5361
MDD	Gln		-0.00394997	0.00613337	0.519566			-0.00434002	0.00618201	0.482654				-0.0011617	0.00637151	0.855331				0.00313515	0.00657503	0.633486				-0.014541	0.00901632	0.1068
MDD	Glucose		0.0291417	0.00615601	2.2e-06	*		0.0254402	0.00621042	4.2e-05	*	-12.7017		0.0293413	0.00637909	4.23e-06	*	0.685033		0.0174584	0.00663496	0.00850658		-40.0913		0.0277232	0.00909895	0.00231247		-4.86744
MDD	Gly		0.0170728	0.00613135	0.00536097			0.00909363	0.00617412	0.140788				0.0112941	0.00635576	0.0755714				0.0210025	0.00654763	0.00133827				0.00179127	0.00900326	0.842295
MDD	GlycA		0.0616112	0.00582221	< 2.2 E-16	*		0.0501067	0.00584547	< 2.2 E-16	*	-18.6727		0.0498598	0.00602026	2.22e-16	*	-19.0734		0.0343766	0.00599344	9.71e-09	*	-44.2039		0.0554394	0.00855481	9.14e-11	*	-10.0173
MDD	HDL_C		-0.0421153	0.00542704	8.44e-15	*		-0.0345941	0.00546299	2.41e-10	*	-17.8586		-0.0345377	0.00562909	8.49e-10	*	-17.9925		-0.0190139	0.00565673	0.00077582		-54.8528		-0.0375631	0.0079993	2.66e-06	*	-10.809
MDD	HDL_CE		-0.0437784	0.00545246	8.88e-16	*		-0.0357072	0.00548672	7.62e-11	*	-18.4363		-0.0357195	0.00565405	2.66e-10	*	-18.4084		-0.0199922	0.00567909	0.000431028		-54.3332		-0.0382951	0.00802877	1.84e-06	*	-12.5251
MDD	HDL_FC		-0.0361842	0.00552621	5.84e-11	*		-0.0309607	0.00556996	2.72e-08	*	-14.436		-0.0306469	0.00573987	9.33e-08	*	-15.3032		-0.0159568	0.0058042	0.00597452		-55.9013		-0.0346944	0.00816516	2.15e-05	*	-4.11724
MDD	HDL_L		-0.0335839	0.0053889	4.6e-10	*		-0.0272971	0.00542839	4.94e-07	*	-18.7197		-0.0272074	0.00559317	1.15e-06	*	-18.9867		-0.0137527	0.00566102	0.0151254		-59.0498		-0.0296403	0.00795459	0.000194401		-11.7426
MDD	HDL_P		-0.0254071	0.00569144	8.04e-06	*		-0.0176887	0.00572994	0.00202141		-30.379		-0.0183564	0.00590948	0.00189468		-27.751		-0.0072361	0.00612261	0.237259		-71.5194		-0.0153996	0.00835933	0.0654448		-39.3886
MDD	HDL_PL		-0.0301196	0.00544289	3.13e-08	*		-0.0243492	0.00548437	9.01e-06	*	-19.1581		-0.0242241	0.00565106	1.81e-05	*	-19.5736		-0.0121377	0.00575354	0.0348925		-59.7017		-0.0263043	0.00803626	0.00106338		-12.6672
MDD	HDL_size		-0.0439752	0.00564212	6.44e-15	*		-0.0410559	0.00569172	5.46e-13	*	-6.63855		-0.039853	0.0058643	1.08e-11	*	-9.37401		-0.0243932	0.00579417	2.55e-05	*	-44.5298		-0.0492123	0.00837539	4.21e-09	*	11.9091
MDD	HDL_TG		0.0363751	0.00582725	4.31e-10	*		0.0302261	0.00586926	2.61e-07	*	-16.9043		0.0301741	0.00605292	6.19e-07	*	-17.0472		0.0242468	0.00634822	0.000133746	*	-33.3424		0.0346152	0.0085726	5.39e-05	*	-4.83825
MDD	His		-0.0149372	0.00622512	0.0164175			-0.0101497	0.00627768	0.105922				-0.0115057	0.0064761	0.0756281				-0.0108646	0.00678621	0.10938				-0.0151264	0.00933292	0.10507
MDD	IDL_C		-0.0141457	0.00582347	0.0151369			-0.0110763	0.00587429	0.0593539				-0.0117444	0.00606363	0.0527622				-0.00108424	0.00636275	0.864692				-0.0137121	0.00866778	0.11366
MDD	IDL_C_pct		-0.0418071	0.00573153	3e-13	*		-0.0311134	0.00575698	6.5e-08	*	-25.5785		-0.0336626	0.00592031	1.3e-08	*	-19.4811		-0.0206749	0.00620945	0.000869735		-50.5468		-0.0361857	0.00830188	1.31e-05	*	-13.4459
MDD	IDL_CE		-0.0130473	0.0058433	0.0255572			-0.00994019	0.00589429	0.0917168				-0.0107223	0.00608428	0.0780193				-0.000358083	0.00638678	0.955289				-0.0125381	0.00869485	0.149299
MDD	IDL_CE_pct		-0.0319044	0.00591587	6.93e-08	*		-0.0222693	0.00594839	0.000181292		-30.1999		-0.0247423	0.00612214	5.31e-05	*	-22.4486		-0.0152986	0.00643579	0.0174488		-52.0487		-0.0257758	0.00862068	0.00278983		-19.2094
MDD	IDL_FC		-0.0155384	0.00586022	0.00801339			-0.0129702	0.00591201	0.0282442				-0.0131116	0.00610215	0.0316591				-0.00181024	0.00640852	0.777581				-0.0149818	0.00872953	0.0861206
MDD	IDL_FC_pct		-0.0403598	0.00582926	4.4e-12	*		-0.0345181	0.00587581	4.24e-09	*	-14.474		-0.034015	0.00605109	1.9e-08	*	-15.7205		-0.0231931	0.00631595	0.000240515		-42.534		-0.0365299	0.00871535	2.77e-05	*	-9.48937
MDD	IDL_L		-0.00916833	0.00582943	0.115773			-0.00741273	0.0058812	0.207521				-0.0078057	0.00607319	0.198699				0.00179544	0.00637191	0.778116				-0.00968887	0.00869334	0.265058
MDD	IDL_P		0.00375937	0.00608867	0.536947			0.00254732	0.00614297	0.678382				0.0022332	0.00634664	0.724934				0.00869835	0.00668674	0.193314				0.00103961	0.00906091	0.908654
MDD	IDL_PL		-0.00664702	0.00585089	0.255927			-0.00561628	0.00590322	0.341405				-0.0055039	0.00609527	0.36654				0.00347429	0.0064063	0.587596				-0.0067108	0.00873484	0.442322
MDD	IDL_PL_pct		0.00943129	0.00603648	0.118198			0.00576802	0.00608818	0.343428				0.00815635	0.00626559	0.192995				0.00265012	0.00660682	0.688333				0.0108055	0.0089024	0.224836
MDD	IDL_TG		0.038472	0.00575917	2.39e-11	*		0.0290966	0.00578863	5e-07	*	-24.3695		0.0306228	0.00597378	2.96e-07	*	-20.4024		0.0259962	0.00626637	3.35e-05	*	-32.4282		0.0315091	0.00844321	0.000190054		-18.0987
MDD	IDL_TG_pct		0.0457434	0.00566415	6.66e-16	*		0.0346023	0.00568843	1.18e-09	*	-24.3556		0.0366628	0.00585164	3.72e-10	*	-19.8511		0.0227296	0.00611395	0.000201075		-50.3106		0.0401202	0.00835668	1.58e-06	*	-12.2928
MDD	Ile		0.00122177	0.00613747	0.842211			0.00463155	0.00618942	0.454279				0.00619203	0.00639898	0.333215				-0.00871366	0.00659176	0.186201				0.00215747	0.00940482	0.818557
MDD	L_HDL_C		-0.048852	0.00566738	< 2.2 E-16	*		-0.0433704	0.00571234	3.13e-14	*	-11.2208		-0.0426209	0.00588786	4.53e-13	*	-12.755		-0.0251036	0.00581183	1.56e-05	*	-48.613		-0.050514	0.00841148	1.91e-09	*	3.40228
MDD	L_HDL_C_pct		-0.0472191	0.00610895	1.09e-14	*		-0.0409912	0.00615712	2.78e-11	*	-13.1894		-0.0399939	0.0063593	3.19e-10	*	-15.3014		-0.0263868	0.00646191	4.44e-05	*	-44.1184		-0.0511896	0.00913612	2.11e-08	*	8.40868
MDD	L_HDL_CE		-0.0497776	0.0056766	< 2.2 E-16	*		-0.0439967	0.0057209	1.47e-14	*	-11.6136		-0.043292	0.00589703	2.11e-13	*	-13.0292		-0.0255634	0.00581543	1.1e-05	*	-48.6447		-0.0507858	0.00841796	1.61e-09	*	2.02533
MDD	L_HDL_CE_pct		-0.0504605	0.00610111	2.22e-16	*		-0.0433312	0.00614672	1.8e-12	*	-14.1284		-0.0417512	0.00632997	4.23e-11	*	-17.2596		-0.0293063	0.00644554	5.45e-06	*	-41.9223		-0.052211	0.00906037	8.28e-09	*	3.46921
MDD	L_HDL_FC		-0.0452945	0.00568111	1.55e-15	*		-0.0411454	0.00572912	6.88e-13	*	-9.16026		-0.0402708	0.00590438	9.07e-12	*	-11.0912		-0.0238128	0.00587722	5.08e-05	*	-47.4267		-0.0482549	0.008422	1.01e-08	*	6.53596
MDD	L_HDL_FC_pct		-0.0149097	0.00609042	0.0143628			-0.0159576	0.00614698	0.00943147				-0.0155519	0.00633679	0.014119				-0.00721273	0.00656597	0.271985				-0.0327302	0.00933784	0.000456412
MDD	L_HDL_L		-0.045734	0.00560771	4.44e-16	*		-0.0405931	0.00565285	6.92e-13	*	-11.2408		-0.0398266	0.00582581	8.13e-12	*	-12.9168		-0.0231301	0.00576143	5.95e-05	*	-49.4248		-0.0476722	0.00834032	1.09e-08	*	4.23805
MDD	L_HDL_P		-0.0460293	0.00566474	4.44e-16	*		-0.0411589	0.00571129	5.74e-13	*	-10.581		-0.0404454	0.00588714	6.41e-12	*	-12.1312		-0.0234484	0.00583777	5.9e-05	*	-49.0576		-0.0469236	0.0083893	2.23e-08	*	1.94293
MDD	L_HDL_PL		-0.0442693	0.00560652	2.89e-15	*		-0.0392694	0.00565194	3.71e-12	*	-11.2942		-0.038524	0.00582463	3.74e-11	*	-12.978		-0.022718	0.00579478	8.84e-05	*	-48.6822		-0.0455451	0.00832432	4.47e-08	*	2.88204
MDD	L_HDL_PL_pct		0.0423898	0.00614024	5.07e-12	*		0.0391766	0.00619468	2.54e-10	*	-7.58008		0.0385399	0.00639535	1.68e-09	*	-9.08208		0.0209035	0.0064214	0.00113281		-50.6875		0.050875	0.00918458	3.04e-08	*	20.0172
MDD	L_HDL_TG		-0.00107575	0.00585932	0.85433			-0.00401204	0.00590916	0.497168				-0.0034924	0.00609787	0.566836				0.00184283	0.00635918	0.771977				-0.00180834	0.00861183	0.833681
MDD	L_HDL_TG_pct		0.0410657	0.00608105	1.45e-11	*		0.033485	0.0061232	4.54e-08	*	-18.4599		0.0335453	0.00630912	1.06e-07	*	-18.3131		0.0236248	0.00652568	0.000294274		-42.4706		0.0364771	0.00909375	6.04e-05	*	-11.1738
MDD	L_LDL_C		-0.00135908	0.00590363	0.817928			0.00180462	0.0059551	0.761862				0.0006707	0.006149	0.913143				0.00701033	0.00645709	0.277621				0.00344929	0.00880297	0.695182
MDD	L_LDL_C_pct		-0.0324045	0.00600528	6.81e-08	*		-0.0213495	0.00603539	0.000404109		-34.1157		-0.023544	0.00621621	0.00015216		-27.3435		-0.0137879	0.00652203	0.0345113		-57.4508		-0.0200789	0.00877565	0.0221359		-38.0366
MDD	L_LDL_CE		0.00279341	0.00595689	0.639114			0.0054471	0.00600941	0.364709				0.00432126	0.0062055	0.486204				0.00951125	0.00651264	0.144172				0.00778917	0.00889034	0.380955
MDD	L_LDL_CE_pct		0.011354	0.00603442	0.0598978			0.0157625	0.00608603	0.00959918				0.0128837	0.00627067	0.0399176				0.0104459	0.00652656	0.109483				0.0219632	0.00892972	0.0139106
MDD	L_LDL_FC		-0.0114194	0.00596005	0.0553658			-0.00712048	0.00601069	0.236161				-0.0080451	0.00620513	0.194796				0.00138039	0.00652797	0.83253				-0.00664315	0.00887509	0.454149
MDD	L_LDL_FC_pct		-0.0570866	0.00557116	< 2.2 E-16	*		-0.0472194	0.00559917	< 2.2 E-16	*	-17.2845		-0.0478613	0.00576234	< 2.2 E-16	*	-16.1601		-0.0313088	0.00584957	8.68e-08	*	-45.1555		-0.0533177	0.00807271	3.98e-11	*	-6.602
MDD	L_LDL_L		0.000935697	0.00589078	0.873794			0.00340478	0.00594271	0.566689				0.00239259	0.0061377	0.696671				0.00824302	0.00644049	0.200589				0.00488232	0.00878278	0.578281
MDD	L_LDL_P		0.0162576	0.00616149	0.00832519			0.0152809	0.00621637	0.0139648				0.0149647	0.00642161	0.0197865				0.0177144	0.00674321	0.00861415				0.0179088	0.00923464	0.0524643
MDD	L_LDL_PL		0.00102964	0.00605051	0.864874			0.00352975	0.00610414	0.563092				0.00271152	0.00630372	0.667089				0.00872553	0.00662871	0.188065				0.00522599	0.00901103	0.561945
MDD	L_LDL_PL_pct		-0.009625	0.00595604	0.106093			-0.00860862	0.00600863	0.151941				-0.0074294	0.00620136	0.230904				-0.00822177	0.00647816	0.204387				-0.0100778	0.00891812	0.25846
MDD	L_LDL_TG		0.0392283	0.00574155	8.35e-12	*		0.030498	0.00577425	1.28e-07	*	-22.2551		0.0319063	0.00595641	8.48e-08	*	-18.6651		0.0270612	0.00622522	1.38e-05	*	-31.016		0.0322141	0.00842001	0.000130293	*	-17.8804
MDD	L_LDL_TG_pct		0.0388491	0.00577447	1.72e-11	*		0.0270671	0.00579812	3.04e-06	*	-30.3275		0.0291823	0.00596789	1.01e-06	*	-24.8829		0.0182024	0.00626903	0.00368958		-53.1458		0.0271494	0.0084856	0.0013768		-30.1156
MDD	L_VLDL_C		0.0542479	0.00584221	< 2.2 E-16	*		0.0473501	0.00588267	8.88e-16	*	-12.7154		0.0469533	0.00607301	1.07e-14	*	-13.4469		0.0349845	0.00618319	1.53e-08	*	-35.5099		0.0522238	0.00867447	1.74e-09	*	-3.7312
MDD	L_VLDL_C_pct		-0.0173001	0.00579083	0.00281268			-0.0165532	0.00584487	0.00462441				-0.0156758	0.00604204	0.00947398				-0.0102129	0.00630781	0.105427				-0.0162583	0.00861297	0.059072
MDD	L_VLDL_CE		0.0508659	0.00587099	< 2.2 E-16	*		0.0443093	0.0059121	6.64e-14	*	-12.89		0.0439937	0.00610496	5.75e-13	*	-13.5105		0.0336518	0.00625895	7.59e-08	*	-33.8422		0.0495177	0.0087323	1.42e-08	*	-2.65053
MDD	L_VLDL_CE_pct		-0.0285468	0.00507583	1.87e-08	*		-0.0265033	0.00512218	2.29e-07	*	-7.15854		-0.0258244	0.00529168	1.06e-06	*	-9.53661		-0.0173687	0.00548317	0.00153685		-39.1571		-0.0279993	0.00757182	0.000217453		-1.91794
MDD	L_VLDL_FC		0.0565553	0.00583851	< 2.2 E-16	*		0.0494496	0.00587892	< 2.2 E-16	*	-12.5642		0.0490268	0.00606783	6.66e-16	*	-13.3118		0.0357373	0.0061493	6.19e-09	*	-36.81		0.0539239	0.0086408	4.36e-10	*	-4.6529
MDD	L_VLDL_FC_pct		0.0158433	0.0063518	0.0126206			0.0135507	0.00640832	0.0344683				0.0145278	0.00662358	0.0282823				0.0107527	0.00690407	0.119367				0.0262907	0.00944351	0.00536934
MDD	L_VLDL_L		0.0583758	0.00597493	< 2.2 E-16	*		0.0511515	0.00601669	< 2.2 E-16	*	-12.3755		0.0504526	0.00620822	4.44e-16	*	-13.5728		0.0365887	0.00627569	5.54e-09	*	-37.3222		0.0547852	0.00887004	6.56e-10	*	-6.15083
MDD	L_VLDL_P		0.0568635	0.00589786	< 2.2 E-16	*		0.0494783	0.00593826	< 2.2 E-16	*	-12.9875		0.0490598	0.00612831	1.11e-15	*	-13.7235		0.0353837	0.00622239	1.3e-08	*	-37.7743		0.0529963	0.00870791	1.16e-09	*	-6.80077
MDD	L_VLDL_PL		0.0584771	0.00587702	< 2.2 E-16	*		0.0507877	0.00591604	< 2.2 E-16	*	-13.1495		0.0503645	0.00610492	2.22e-16	*	-13.8732		0.0364083	0.00618374	3.91e-09	*	-37.7392		0.0548462	0.00868988	2.76e-10	*	-6.20909
MDD	L_VLDL_PL_pct		0.038134	0.00629556	1.38e-09	*		0.0295712	0.00633632	3.06e-06	*	-22.4544		0.0293405	0.00654567	7.38e-06	*	-23.0595		0.0183029	0.00675847	0.00676605		-52.0036		0.0454862	0.00952703	1.8e-06	*	19.2799
MDD	L_VLDL_TG		0.0575219	0.00601472	< 2.2 E-16	*		0.0505403	0.00605835	< 2.2 E-16	*	-12.1372		0.0497064	0.00625013	1.78e-15	*	-13.5871		0.03525	0.00632044	2.44e-08	*	-38.719		0.0523072	0.00889651	4.11e-09	*	-9.06566
MDD	L_VLDL_TG_pct		-0.00759588	0.00620921	0.221207			-0.0041579	0.00626344	0.506795				-0.0060036	0.00646761	0.353277				-0.00544238	0.00676645	0.421213				-0.0106777	0.00918349	0.24495
MDD	LA		0.0179436	0.00555097	0.00122708			0.0183369	0.00560029	0.00105932				0.0182834	0.00578403	0.00157218				0.0187822	0.00604213	0.00188021				0.0258077	0.00830477	0.00188625
MDD	LA_pct		-0.0340105	0.00587717	7.17e-09	*		-0.0249691	0.00591408	2.42e-05	*	-26.5843		-0.0248217	0.00608616	4.53e-05	*	-27.0176		-0.0127537	0.00631344	0.0433747		-62.5008		-0.016623	0.00853941	0.0515808		-51.1241
MDD	Lactate		0.0277744	0.00613129	5.9e-06	*		0.020626	0.00617582	0.000838396		-25.7373		0.0191644	0.00635815	0.00257702		-30.9997		0.0117708	0.00658535	0.0738683		-57.6198		0.019475	0.00925469	0.0353493		-29.8815
MDD	LDL_C		0.00567036	0.00588303	0.335121			0.00783966	0.0059353	0.18655				0.00670514	0.00613011	0.274041				0.0107424	0.00642528	0.0945445				0.00980137	0.00877276	0.263887
MDD	LDL_CE		0.010764	0.00593063	0.0695259			0.0122245	0.00598373	0.0410574				0.011139	0.00618061	0.0715065				0.0137841	0.00646835	0.0330887				0.0148252	0.00885101	0.0939394
MDD	LDL_FC		-0.00678599	0.00599207	0.257427			-0.0029468	0.00604381	0.625853				-0.0039535	0.00624005	0.526365				0.00372302	0.00656824	0.570835				-0.00188916	0.00892477	0.83236
MDD	LDL_L		0.00805318	0.00585256	0.168819			0.00948258	0.00590492	0.108301				0.00845194	0.00610025	0.165898				0.011938	0.00638728	0.0616196				0.0113233	0.0087306	0.194644
MDD	LDL_P		0.0219527	0.00612383	0.000337345			0.0201803	0.00617791	0.00108875				0.0199592	0.00638325	0.00176712				0.0202881	0.0066812	0.00239267				0.0233456	0.00917234	0.010921
MDD	LDL_PL		0.00832999	0.0060535	0.168802			0.00965966	0.00610803	0.113771				0.0087941	0.00630951	0.163382				0.0124038	0.00662087	0.0610082				0.0118463	0.00903135	0.189626
MDD	LDL_size		-0.0339953	0.00590168	8.4e-09	*		-0.0288421	0.00595109	1.26e-06	*	-15.1586		-0.0289908	0.00612905	2.24e-06	*	-14.7212		-0.0164501	0.00633373	0.00939802		-51.6106		-0.0304671	0.00881714	0.000549397		-10.3786
MDD	LDL_TG		0.0443877	0.00574586	1.11e-14	*		0.0353644	0.00577759	9.3e-10	*	-20.3283		0.036509	0.00596193	9.14e-10	*	-17.7496		0.0297229	0.00620444	1.66e-06	*	-33.0379		0.0383684	0.00843359	5.38e-06	*	-13.5606
MDD	Leu		-0.0121888	0.00601073	0.0425761			-0.00536118	0.00605416	0.375868				-0.0051726	0.00624736	0.407692				-0.0168486	0.00648215	0.0093434				-0.00514121	0.00908896	0.571629
MDD	M_HDL_C		-0.0366891	0.00556889	4.45e-11	*		-0.0284445	0.00560381	3.86e-07	*	-22.4714		-0.0287336	0.00577615	6.54e-07	*	-21.6835		-0.015572	0.00589165	0.00821601		-57.5568		-0.0288927	0.00818248	0.000413916		-21.2497
MDD	M_HDL_C_pct		-0.0523862	0.00559017	< 2.2 E-16	*		-0.0424785	0.0056164	3.93e-14	*	-18.9128		-0.0425746	0.00579066	1.95e-13	*	-18.7294		-0.0283346	0.00590862	1.62e-06	*	-45.9121		-0.0460044	0.00807839	1.24e-08	*	-12.1822
MDD	M_HDL_CE		-0.037861	0.00557707	1.13e-11	*		-0.0292901	0.00561081	1.79e-07	*	-22.6377		-0.0296099	0.00578397	3.07e-07	*	-21.7932		-0.0163761	0.00589943	0.00550513		-56.7467		-0.0295174	0.00819244	0.000314556		-22.0374
MDD	M_HDL_CE_pct		-0.050458	0.00565786	< 2.2 E-16	*		-0.0405282	0.00568461	1.01e-12	*	-19.6793		-0.0406712	0.00586233	3.98e-12	*	-19.3959		-0.0281788	0.00601588	2.81e-06	*	-44.154		-0.0424899	0.00817819	2.04e-07	*	-15.7916
MDD	M_HDL_FC		-0.0315966	0.00564837	2.22e-08	*		-0.025027	0.00568982	1.09e-05	*	-20.7921		-0.0251682	0.0058647	1.77e-05	*	-20.3452		-0.0125059	0.00600215	0.0371998		-60.4202		-0.0259596	0.00831554	0.00179739		-17.8405
MDD	M_HDL_FC_pct		-0.0323236	0.00551754	4.68e-09	*		-0.0274138	0.00556171	8.26e-07	*	-15.1895		-0.0273093	0.00572776	1.86e-06	*	-15.5128		-0.0126618	0.00583707	0.0300672		-60.828		-0.034249	0.00811465	2.44e-05	*	5.95648
MDD	M_HDL_L		-0.0274372	0.00553917	7.3e-07	*		-0.0204835	0.0055784	0.000240733		-25.3442		-0.020744	0.00574929	0.00030845		-24.3946		-0.00975162	0.00589951	0.09834		-64.4584		-0.0207228	0.00814575	0.0109589		-24.4718
MDD	M_HDL_P		-0.0318039	0.00569089	2.29e-08	*		-0.0244702	0.0057306	1.95e-05	*	-23.0591		-0.0247558	0.00590872	2.79e-05	*	-22.1611		-0.0124591	0.00605146	0.0395081		-60.8253		-0.0241792	0.00837339	0.00388157		-23.974
MDD	M_HDL_PL		-0.0226404	0.00560306	5.33e-05	*		-0.0165193	0.00564539	0.00343174		-27.0362		-0.0167308	0.00581885	0.00403673		-26.1021		-0.00733613	0.0060049	0.221825		-67.5972		-0.0165801	0.00824429	0.0443149		-26.7678
MDD	M_HDL_PL_pct		0.0563027	0.00576146	< 2.2 E-16	*		0.0457728	0.00578966	2.66e-15	*	-18.7024		0.0464093	0.00596589	7.33e-15	*	-17.5718		0.02747	0.00598215	4.39e-06	*	-51.2102		0.0464038	0.00843522	3.77e-08	*	-17.5816
MDD	M_HDL_TG		0.0349413	0.00586893	2.62e-09	*		0.0298369	0.00591425	4.54e-07	*	-14.6083		0.0295459	0.00609522	1.25e-06	*	-15.4411		0.0235625	0.00639326	0.000228239		-32.5655		0.0341561	0.00860381	7.19e-05	*	-2.24699
MDD	M_HDL_TG_pct		0.045566	0.00576008	2.66e-15	*		0.0371431	0.00579425	1.45e-10	*	-18.485		0.0374923	0.00596884	3.36e-10	*	-17.7186		0.0255966	0.00615317	3.18e-05	*	-43.8253		0.0422443	0.0085156	7.02e-07	*	-7.28972
MDD	M_LDL_C		0.020777	0.0060452	0.000588332			0.0209023	0.00609989	0.000611017				0.0200025	0.0063011	0.00150127				0.0192421	0.00656877	0.00339686				0.0243133	0.00902055	0.00703192
MDD	M_LDL_C_pct		-0.00755815	0.00614267	0.218535			-0.000868866	0.00618887	0.88835				-0.0016225	0.00636064	0.798663				-0.000525748	0.00667814	0.93725				-0.000158611	0.0089395	0.985844
MDD	M_LDL_CE		0.0273991	0.00601646	5.26e-06	*		0.0263451	0.00607038	1.43e-05	*	-3.84699		0.0255796	0.00627073	4.52e-05	*	-6.64055		0.0227959	0.0065149	0.000466934		-16.8006		0.0299838	0.00897758	0.000838223		9.43357
MDD	M_LDL_CE_pct		0.0446599	0.00571582	5.55e-15	*		0.0401211	0.00576144	3.31e-12	*	-10.163		0.0400925	0.00593425	1.42e-11	*	-10.227		0.0272455	0.00602616	6.15e-06	*	-38.9935		0.0437122	0.00844775	2.29e-07	*	-2.12202
MDD	M_LDL_FC		0.00192117	0.00613189	0.754046			0.00508156	0.00618609	0.41139				0.00404966	0.00638803	0.526117				0.00879836	0.00671819	0.19032				0.00803425	0.00914246	0.379518
MDD	M_LDL_FC_pct		-0.0575066	0.00544364	< 2.2 E-16	*		-0.0473651	0.00546767	< 2.2 E-16	*	-17.6354		-0.048363	0.00562949	< 2.2 E-16	*	-15.9002		-0.0327455	0.0057624	1.33e-08	*	-43.058		-0.049835	0.00793955	3.46e-10	*	-13.3404
MDD	M_LDL_L		0.0215098	0.00601801	0.000351244			0.0213025	0.00607235	0.000451298				0.0203884	0.00627349	0.00115433				0.0196196	0.00653553	0.00268224				0.024781	0.00898073	0.00579166
MDD	M_LDL_P		0.0290383	0.00607204	1.73e-06	*		0.0263349	0.00612497	1.71e-05	*	-9.30998		0.0262898	0.00632778	3.26e-05	*	-9.4654		0.0226584	0.00658177	0.000576149		-21.9707		0.0301583	0.00905636	0.000868241		3.8569
MDD	M_LDL_PL		0.0183928	0.00610171	0.00257519			0.0187883	0.00615706	0.00227704				0.0177995	0.0063605	0.00513505				0.0181871	0.0066493	0.00623448				0.0228121	0.00910341	0.0122146
MDD	M_LDL_PL_pct		-0.0396741	0.00591647	2e-11	*		-0.0330956	0.00595726	2.77e-08	*	-16.5814		-0.0347829	0.00613807	1.46e-08	*	-12.3285		-0.0224446	0.0063386	0.000398698		-43.4275		-0.0336997	0.00871842	0.000110935	*	-15.0588
MDD	M_LDL_TG		0.0477721	0.00574739	< 2.2 E-16	*		0.0391274	0.00578104	1.3e-11	*	-18.0955		0.0399722	0.00596619	2.09e-11	*	-16.3273		0.0317848	0.00618326	2.74e-07	*	-33.4657		0.0433186	0.00844304	2.89e-07	*	-9.32231
MDD	M_LDL_TG_pct		0.0325454	0.00576893	1.69e-08	*		0.021824	0.00579731	0.000166874		-32.9428		0.0237081	0.00596696	7.09e-05	*	-27.1538		0.0142014	0.00628679	0.0238878		-56.3643		0.0218518	0.00849688	0.0101187		-32.8575
MDD	M_VLDL_C		0.0178075	0.00618277	0.0039745			0.0163248	0.00623707	0.00886045				0.0160522	0.0064427	0.0127193				0.0183034	0.00676278	0.00679995				0.0197013	0.00926025	0.0333778
MDD	M_VLDL_C_pct		-0.0456885	0.00507593	< 2.2 E-16	*		-0.0396933	0.00511384	8.44e-15	*	-13.1219		-0.0394385	0.00526796	7.08e-14	*	-13.6796		-0.0252642	0.00537608	2.61e-06	*	-44.7033		-0.0431039	0.00748178	8.35e-09	*	-5.65692
MDD	M_VLDL_CE		-0.000181598	0.00616001	0.976482			0.000934688	0.00621561	0.880467				0.00081608	0.0064201	0.89885				0.00844099	0.00676073	0.211836				0.00316059	0.00921306	0.731557
MDD	M_VLDL_CE_pct		-0.0471128	0.0052025	< 2.2 E-16	*		-0.0402865	0.00523914	1.49e-14	*	-14.4891		-0.0402048	0.00539574	9.26e-14	*	-14.6626		-0.0256021	0.00549739	3.21e-06	*	-45.6578		-0.0430392	0.00760977	1.55e-08	*	-8.64642
MDD	M_VLDL_FC		0.0355291	0.00603925	4.03e-09	*		0.0313744	0.00608798	2.56e-07	*	-11.6938		0.031037	0.00628998	8.04e-07	*	-12.6434		0.0271032	0.00653798	3.39e-05	*	-23.7155		0.0355904	0.00902697	8.06e-05	*	0.172616
MDD	M_VLDL_FC_pct		-0.0411584	0.00583268	1.71e-12	*		-0.0372442	0.00588307	2.44e-10	*	-9.51004		-0.0367169	0.00606442	1.41e-09	*	-10.7912		-0.0231546	0.00627289	0.000223185		-43.7427		-0.041191	0.00861979	1.76e-06	*	0.0791674
MDD	M_VLDL_L		0.0449724	0.00593659	3.57e-14	*		0.0398259	0.00598268	2.8e-11	*	-11.4436		0.0390879	0.00617845	2.51e-10	*	-13.0848		0.0312072	0.00634952	8.88e-07	*	-30.6082		0.0438462	0.00887583	7.81e-07	*	-2.50413
MDD	M_VLDL_P		0.0413264	0.00592271	3e-12	*		0.0365057	0.00596914	9.61e-10	*	-11.6649		0.0360926	0.00616622	4.82e-09	*	-12.6644		0.0296696	0.00638167	3.33e-06	*	-28.2066		0.0406978	0.00882941	4.04e-06	*	-1.52089
MDD	M_VLDL_PL		0.0396264	0.00596537	3.08e-11	*		0.0348853	0.00601235	6.54e-09	*	-11.9645		0.0344595	0.00621114	2.89e-08	*	-13.0391		0.0289602	0.0064353	6.79e-06	*	-26.9169		0.0391468	0.00891281	1.12e-05	*	-1.21017
MDD	M_VLDL_PL_pct		-0.035561	0.00592365	1.93e-09	*		-0.0333636	0.0059773	2.38e-08	*	-6.1791		-0.0327894	0.00616908	1.07e-07	*	-7.79382		-0.0202869	0.00639548	0.00151358		-42.9518		-0.0361913	0.00879203	3.85e-05	*	1.77266
MDD	M_VLDL_TG		0.0534914	0.00592057	< 2.2 E-16	*		0.0472721	0.00596449	2.22e-15	*	-11.6267		0.0464957	0.00615513	4.22e-14	*	-13.0781		0.0343274	0.00627016	4.38e-08	*	-35.8263		0.0512952	0.00879172	5.4e-09	*	-4.1057
MDD	M_VLDL_TG_pct		0.0478482	0.00580877	2.22e-16	*		0.0426361	0.00585643	3.33e-13	*	-10.8929		0.0421441	0.00603744	2.94e-12	*	-11.9212		0.0263969	0.006174	1.91e-05	*	-44.8321		0.0476168	0.00864327	3.61e-08	*	-0.483621
MDD	MUFA		0.0492055	0.00578892	< 2.2 E-16	*		0.0425202	0.00582956	3.01e-13	*	-13.5864		0.0423889	0.00602141	1.93e-12	*	-13.8533		0.0333953	0.00617336	6.32e-08	*	-32.131		0.0462429	0.00860329	7.66e-08	*	-6.02095
MDD	MUFA_pct		0.0631516	0.00586191	< 2.2 E-16	*		0.0525222	0.00589044	< 2.2 E-16	*	-16.8315		0.0527787	0.00607233	< 2.2 E-16	*	-16.4254		0.038339	0.00612776	3.93e-10	*	-39.2905		0.0550793	0.00864298	1.86e-10	*	-12.7824
MDD	non_HDL_C		0.00976021	0.0058843	0.0971786			0.0102478	0.00593684	0.0843229				0.0093055	0.00613368	0.129238				0.0127638	0.00641935	0.0467752				0.0114025	0.00879571	0.194849
MDD	Omega_3		-0.000277082	0.00588321	0.962436			-0.000728413	0.00593509	0.902321				-0.0002479	0.00611501	0.96766				-0.00160548	0.00646022	0.803734				0.00666422	0.00886323	0.452114
MDD	Omega_3_pct		-0.027677	0.00581889	1.97e-06	*		-0.0250572	0.00586932	1.96e-05	*	-9.46572		-0.024774	0.00603936	4.09e-05	*	-10.4888		-0.0222224	0.0063738	0.000489359		-19.7082		-0.020742	0.00881859	0.0186689		-25.0569
MDD	Omega_6		0.0173006	0.00544965	0.00150028			0.0175925	0.00549812	0.00137556				0.0173768	0.00567914	0.00221508				0.016786	0.00592829	0.00463295				0.0230088	0.00812286	0.00461722
MDD	Omega_6_by_Omega_3		0.0148177	0.00581213	0.0107892			0.014768	0.00586332	0.0117788				0.0145487	0.00603549	0.0159293				0.015015	0.00639623	0.018901				0.0105884	0.00876712	0.227148
MDD	Omega_6_pct		-0.0500955	0.00579345	< 2.2 E-16	*		-0.0398633	0.0058231	7.61e-12	*	-20.4253		-0.0398974	0.00599694	2.87e-11	*	-20.3573		-0.0286032	0.00616235	3.46e-06	*	-42.9027		-0.0373157	0.00837641	8.39e-06	*	-25.5109
MDD	Phe		0.00359434	0.00617597	0.560575			0.00587743	0.00622887	0.345385				0.00598636	0.00642919	0.351791				-0.0026807	0.00669507	0.688862				0.00725805	0.00927379	0.433838
MDD	Phosphatidylc		-0.00409042	0.00538904	0.447837			-0.00218852	0.00543558	0.687222				-0.0020021	0.00560679	0.721029				0.00462822	0.00583911	0.427997				-0.000444459	0.00797385	0.955549
MDD	Phosphoglyc		-0.00120373	0.00537207	0.822701			0.000680107	0.00541861	0.900117				0.00066993	0.00559039	0.904613				0.00656849	0.00583724	0.260473				0.00215793	0.00793959	0.78578
MDD	PUFA		0.0149079	0.00542581	0.00600348			0.0150838	0.0054739	0.00585866				0.0149049	0.00565354	0.0083793				0.0142616	0.00589639	0.0155763				0.0212309	0.0080876	0.00866204
MDD	PUFA_by_MUFA		-0.0607746	0.00543779	< 2.2 E-16	*		-0.0501454	0.00546128	< 2.2 E-16	*	-17.4895		-0.0503392	0.00563003	< 2.2 E-16	*	-17.1707		-0.0370069	0.00567193	6.82e-11	*	-39.108		-0.0496775	0.00797992	4.81e-10	*	-18.2595
MDD	PUFA_pct		-0.0604276	0.00584387	< 2.2 E-16	*		-0.0492482	0.00587099	< 2.2 E-16	*	-18.5006		-0.049287	0.00604758	4.44e-16	*	-18.4363		-0.0363572	0.00616497	3.69e-09	*	-39.8336		-0.0441035	0.00843816	1.73e-07	*	-27.0144
MDD	Pyruvate		0.0107473	0.0059479	0.070778			0.00767465	0.00599598	0.200557				0.00766404	0.00616735	0.213986				-0.000300454	0.00635005	0.962262				0.0073453	0.00894351	0.411476
MDD	Remnant_C		0.0159195	0.00600836	0.00805978			0.0141935	0.00606053	0.0191831				0.0136709	0.00626299	0.0290496				0.0160977	0.00655636	0.0140775				0.0148619	0.00900424	0.0988321
MDD	S_HDL_C		-0.00535053	0.00604187	0.375846			0.00229366	0.00608453	0.706198				0.0008532	0.00627741	0.891887				0.00519114	0.00660547	0.431934				0.00860934	0.00884353	0.330296
MDD	S_HDL_C_pct		-0.0372245	0.00571235	7.2e-11	*		-0.0287288	0.00574622	5.74e-07	*	-22.8227		-0.0298063	0.005923	4.85e-07	*	-19.9282		-0.0190172	0.00622292	0.00224314		-48.912		-0.0301053	0.00836251	0.000318172		-19.1249
MDD	S_HDL_CE		-0.00691569	0.00603581	0.251887			0.00153121	0.0060758	0.801027				-2.17e-05	0.0062679	0.99724				0.00388481	0.00660388	0.556357				0.00833611	0.00882979	0.345124
MDD	S_HDL_CE_pct		-0.0309101	0.00563331	4.09e-08	*		-0.0218743	0.00566343	0.000112294	*	-29.2327		-0.0231226	0.00583502	7.41e-05	*	-25.1941		-0.0161145	0.00615239	0.00881289		-47.8666		-0.020122	0.00820266	0.014163		-34.9017
MDD	S_HDL_FC		0.000222392	0.00598791	0.970373			0.00432768	0.00603801	0.473535				0.00344738	0.00623052	0.580054				0.00844381	0.00654079	0.196722				0.00889765	0.00879222	0.311543
MDD	S_HDL_FC_pct		-0.0199737	0.00589221	0.000699311			-0.0229177	0.00594363	0.000115334	*			-0.0220407	0.00612886	0.00032287				-0.0097098	0.0063603	0.126854				-0.0308678	0.00871631	0.000398027
MDD	S_HDL_L		0.00624873	0.00597094	0.29532			0.0116247	0.00601883	0.0534339				0.0104271	0.0062084	0.0930517				0.0115638	0.00651286	0.0758092				0.0182359	0.00873568	0.0368413
MDD	S_HDL_P		0.000932143	0.00611295	0.878803			0.00767992	0.0061592	0.212433				0.0061843	0.00635574	0.33054				0.00877421	0.00668834	0.189566				0.0149776	0.00896602	0.0948236
MDD	S_HDL_PL		0.00568068	0.0059594	0.340474			0.0108227	0.00600781	0.0716337				0.00981166	0.00619609	0.113302				0.010795	0.00650435	0.096982				0.016899	0.00872137	0.0526647
MDD	S_HDL_PL_pct		-0.00512056	0.00595677	0.389998			-0.00611243	0.00601085	0.309201				-0.0050483	0.00619622	0.415224				-0.00542771	0.00647956	0.402219				-0.00855662	0.00889056	0.335829
MDD	S_HDL_TG		0.0539479	0.00568649	< 2.2 E-16	*		0.0465885	0.00572402	4.44e-16	*	-13.6417		0.0463585	0.00590073	4e-15	*	-14.068		0.0337956	0.00604829	2.3e-08	*	-37.3552		0.0532425	0.0083462	1.78e-10	*	-1.30766
MDD	S_HDL_TG_pct		0.05348	0.00556255	< 2.2 E-16	*		0.043559	0.00558902	6.44e-15	*	-18.5509		0.0441034	0.00575645	1.84e-14	*	-17.533		0.0295948	0.00587651	4.75e-07	*	-44.662		0.0475722	0.00820449	6.7e-09	*	-11.0468
MDD	S_LDL_C		0.0198669	0.00605617	0.00103647			0.019459	0.00611114	0.00145162				0.0187752	0.00631347	0.00294102				0.0187753	0.00660021	0.00444607				0.0223818	0.00905162	0.0134105
MDD	S_LDL_C_pct		-0.0214759	0.00594402	0.000302645			-0.0103087	0.00597258	0.0843461				-0.0129708	0.00614814	0.034883				-0.00368239	0.00643953	0.567429				-0.00731935	0.00861927	0.395779
MDD	S_LDL_CE		0.0252503	0.00599996	2.57e-05	*		0.024143	0.00605377	6.66e-05	*	-4.38554		0.0235385	0.00625495	0.00016777		-6.77947		0.0223278	0.00652429	0.000621021		-11.5741		0.0277419	0.00896339	0.00196797		9.86744
MDD	S_LDL_CE_pct		0.021221	0.00591528	0.00033388			0.0250167	0.00596551	2.75e-05	*			0.0236367	0.00614814	0.00012079	*			0.0228784	0.00639349	0.000345717				0.0324872	0.00867208	0.000179545
MDD	S_LDL_FC		0.00469347	0.00613847	0.44451			0.00604068	0.00619468	0.329491				0.00529671	0.0063956	0.407568				0.00838946	0.00672918	0.212497				0.00711129	0.0091669	0.437892
MDD	S_LDL_FC_pct		-0.0498952	0.00567861	< 2.2 E-16	*		-0.0409366	0.00570923	7.49e-13	*	-17.9547		-0.0425249	0.00588527	4.99e-13	*	-14.7715		-0.0305081	0.00614953	7.01e-07	*	-38.8555		-0.046816	0.00829243	1.65e-08	*	-6.17132
MDD	S_LDL_L		0.0230184	0.00600711	0.000127182	*		0.0213632	0.00606092	0.000423877		-7.19042		0.0208644	0.00626272	0.00086374		-9.35771		0.0198745	0.00653569	0.00235858		-13.6581		0.0239459	0.00898662	0.00770762		4.02957
MDD	S_LDL_P		0.0277177	0.00599839	3.82e-06	*		0.0247233	0.00605042	4.38e-05	*	-10.8032		0.024529	0.00625224	8.74e-05	*	-11.5042		0.0223897	0.00651448	0.000588397		-19.2225		0.0277621	0.00898959	0.00201343		0.16001
MDD	S_LDL_PL		0.0198394	0.00607835	0.00109873			0.0173671	0.00613243	0.00462569				0.0172858	0.00633603	0.00636858				0.0167204	0.00663015	0.0116731				0.018714	0.00909504	0.0396277
MDD	S_LDL_PL_pct		-0.0239371	0.00590832	5.09e-05	*		-0.0270587	0.00596023	5.63e-06	*	13.041		-0.0251306	0.00614147	4.28e-05	*	4.98617		-0.022987	0.00638052	0.000314946		-3.96888		-0.0345593	0.00868252	6.88e-05	*	44.3758
MDD	S_LDL_TG		0.0553876	0.00590722	< 2.2 E-16	*		0.0463491	0.00594168	6.22e-15	*	-16.3185		0.0467635	0.00613343	2.44e-14	*	-15.5703		0.0354988	0.00631449	1.89e-08	*	-35.9083		0.0506729	0.00871381	6.05e-09	*	-8.51215
MDD	S_LDL_TG_pct		0.0509544	0.00575914	< 2.2 E-16	*		0.040469	0.00578702	2.69e-12	*	-20.5779		0.0418715	0.00596303	2.19e-12	*	-17.8255		0.0285203	0.00620922	4.36e-06	*	-44.0278		0.0446179	0.00853997	1.75e-07	*	-12.4355
MDD	S_VLDL_C		0.0332375	0.00609973	5.06e-08	*		0.0286296	0.00614801	3.21e-06	*	-13.8636		0.0287863	0.00635217	5.85e-06	*	-13.392		0.0262941	0.00662592	7.24e-05	*	-20.8903		0.0350216	0.00908106	0.000114994	*	5.36787
MDD	S_VLDL_C_pct		-0.0380497	0.00584189	7.35e-11	*		-0.0325499	0.00588939	3.26e-08	*	-14.4542		-0.0325758	0.00606773	7.93e-08	*	-14.3862		-0.0200025	0.00631443	0.00153624		-47.4306		-0.0350773	0.0086866	5.39e-05	*	-7.81207
MDD	S_VLDL_CE		0.035016	0.00608964	8.92e-09	*		0.0297902	0.00613643	1.21e-06	*	-14.9242		0.0301254	0.00633995	2.02e-06	*	-13.9668		0.0270376	0.00661215	4.33e-05	*	-22.785		0.0365341	0.00905058	5.42e-05	*	4.33542
MDD	S_VLDL_CE_pct		-0.0279076	0.0058423	1.78e-06	*		-0.0246805	0.00589422	2.82e-05	*	-11.5634		-0.0246397	0.00606446	4.85e-05	*	-11.7096		-0.0147389	0.00634454	0.0201749		-47.1868		-0.0258345	0.00869159	0.00295523		-7.42829
MDD	S_VLDL_FC		0.0297746	0.00610586	1.08e-06	*		0.026232	0.00615631	2.04e-05	*	-11.898		0.0261466	0.0063607	3.95e-05	*	-12.1851		0.0246436	0.0066455	0.000208648		-17.233		0.0317359	0.0091038	0.000490286		6.58719
MDD	S_VLDL_FC_pct		-0.0463176	0.00578877	1.33e-15	*		-0.0383351	0.00582787	4.77e-11	*	-17.2342		-0.0388987	0.00600563	9.35e-11	*	-16.0174		-0.024076	0.00623247	0.000112002	*	-48.0197		-0.0429786	0.00859289	5.68e-07	*	-7.2089
MDD	S_VLDL_L		0.0456774	0.00590603	1.04e-14	*		0.0392158	0.00594763	4.3e-11	*	-14.1461		0.0391208	0.00614252	1.9e-10	*	-14.354		0.0314941	0.00634174	6.83e-07	*	-31.051		0.0455042	0.00879913	2.32e-07	*	-0.379085
MDD	S_VLDL_P		0.0467365	0.00583537	1.11e-15	*		0.0399515	0.00587514	1.05e-11	*	-14.5175		0.039986	0.00606781	4.4e-11	*	-14.4438		0.0318352	0.00627707	3.94e-07	*	-31.8838		0.0463551	0.0086575	8.59e-08	*	-0.816032
MDD	S_VLDL_PL		0.0382287	0.00600216	1.9e-10	*		0.033216	0.00604857	3.98e-08	*	-13.1122		0.0331351	0.00624914	1.14e-07	*	-13.324		0.028629	0.0064938	1.04e-05	*	-25.1113		0.0392474	0.00894638	1.15e-05	*	2.66472
MDD	S_VLDL_PL_pct		-0.0433566	0.00588001	1.66e-13	*		-0.0356978	0.00592134	1.65e-09	*	-17.6646		-0.0362719	0.00610499	2.83e-09	*	-16.3405		-0.0218285	0.00635295	0.000590442		-49.6535		-0.0397943	0.00874217	5.31e-06	*	-8.21629
MDD	S_VLDL_TG		0.0519601	0.00581819	< 2.2 E-16	*		0.0444755	0.00585632	3.09e-14	*	-14.4045		0.0443929	0.00604239	2.03e-13	*	-14.5635		0.0329902	0.00621654	1.12e-07	*	-36.5086		0.0507724	0.0086197	3.86e-09	*	-2.28585
MDD	S_VLDL_TG_pct		0.0310967	0.00499975	4.98e-10	*		0.0263024	0.00504012	1.8e-07	*	-15.4175		0.0265646	0.00519423	3.15e-07	*	-14.5743		0.0152647	0.00541133	0.00478913		-50.9121		0.029651	0.00748315	7.42e-05	*	-4.64926
MDD	SFA		0.037242	0.00571328	7.1e-11	*		0.0323696	0.00575773	1.89e-08	*	-13.0831		0.0321688	0.00594405	6.24e-08	*	-13.6224		0.0265205	0.00615541	1.64e-05	*	-28.7888		0.0332628	0.00847921	8.75e-05	*	-10.6849
MDD	SFA_pct		0.0271222	0.00620992	1.26e-05	*		0.0213443	0.00625955	0.000649909		-21.3031		0.0212674	0.00644271	0.00096338		-21.5867		0.0167083	0.00677306	0.0136296		-38.3961		0.0112291	0.00908647	0.216533		-58.5983
MDD	Sphingomyelins		-0.0145437	0.005612	0.00955507			-0.0119189	0.00566058	0.0352389				-0.0123921	0.00583914	0.0338176				-0.000975751	0.00611275	0.873176				-0.0129796	0.00827741	0.116864
MDD	TG_by_PG		0.060357	0.0057122	< 2.2 E-16	*		0.0507867	0.00574303	< 2.2 E-16	*	-15.8562		0.0505621	0.00592149	< 2.2 E-16	*	-16.2283		0.0338936	0.0059178	1.02e-08	*	-43.8448		0.0538581	0.00849751	2.33e-10	*	-10.7674
MDD	Total_BCAA		-0.0110545	0.00599957	0.0653945			-0.00382165	0.00604175	0.527034				-0.0028501	0.00623312	0.647491				-0.0169304	0.00643636	0.00852765				-0.00224531	0.0090048	0.803093
MDD	Total_C		-0.00655356	0.00558681	0.240779			-0.00348838	0.00563482	0.535866				-0.0042489	0.00581812	0.465218				0.00420554	0.00609604	0.490269				-0.00384322	0.00830547	0.643556
MDD	Total_CE		-0.00993406	0.00558865	0.0754792			-0.0061188	0.00563569	0.277601				-0.0069074	0.00581755	0.235095				0.00239803	0.00609374	0.693933				-0.00650317	0.00829372	0.432977
MDD	Total_FA		0.0332955	0.00547506	1.19e-09	*		0.0295332	0.00551926	8.75e-08	*	-11.2997		0.0293315	0.00570153	2.68e-07	*	-11.9056		0.0244864	0.00589879	3.31e-05	*	-26.4573		0.0328035	0.00815959	5.81e-05	*	-1.47778
MDD	Total_FC		0.00388136	0.00583755	0.506117			0.00475842	0.00588927	0.419101				0.00422806	0.00608415	0.487099				0.0103183	0.00638447	0.106062				0.00528801	0.00871655	0.544075
MDD	Total_L		0.0145456	0.00546261	0.00775035			0.0139684	0.0055105	0.0112489				0.0133598	0.00569181	0.0189153				0.0153703	0.00594903	0.00977547				0.0147068	0.00814478	0.0709691
MDD	Total_P		-0.0215677	0.00568441	0.000148128			-0.0144471	0.00572474	0.011615				-0.0151187	0.00590513	0.0104595				-0.00436041	0.00613754	0.477426				-0.011934	0.00835204	0.153041
MDD	Total_PL		-0.000792806	0.0054219	0.883745			0.000884603	0.00546906	0.871505				0.00065026	0.00564484	0.90829				0.00715579	0.00590238	0.225376				0.00113798	0.0080449	0.887512
MDD	Total_TG		0.0594582	0.00606185	< 2.2 E-16	*		0.0509994	0.00610023	< 2.2 E-16	*	-14.2264		0.0507679	0.00629385	6.66e-16	*	-14.6157		0.0370058	0.00638901	6.95e-09	*	-37.7616		0.0552073	0.0090239	9.48e-10	*	-7.14929
MDD	Tyr		0.000952408	0.00626292	0.879131			-0.00171301	0.0063174	0.78627				-0.0009528	0.00652115	0.883833				-0.0132933	0.0067727	0.049672				-0.00587077	0.00926772	0.526431
MDD	Unsaturation		-0.0565937	0.00588644	< 2.2 E-16	*		-0.046085	0.00591857	6.88e-15	*	-18.5686		-0.0463388	0.00609339	2.86e-14	*	-18.1202		-0.0368918	0.00631389	5.13e-09	*	-34.8129		-0.0415331	0.0086173	1.44e-06	*	-26.6117
MDD	Val		-0.0127655	0.00598486	0.0329273			-0.0046259	0.00602439	0.442569				-0.0036113	0.00621586	0.56125				-0.0182368	0.00639312	0.00433684				0.000659139	0.00892363	0.941118
MDD	VLDL_C		0.0401934	0.00598964	1.94e-11	*		0.0345672	0.00603437	1.01e-08	*	-13.9979		0.0344114	0.00623495	3.41e-08	*	-14.3856		0.0289222	0.0064499	7.32e-06	*	-28.0425		0.038707	0.00896309	1.57e-05	*	-3.69809
MDD	VLDL_CE		0.0327705	0.00607261	6.8e-08	*		0.0282334	0.00612056	3.97e-06	*	-13.8452		0.0281849	0.00632457	8.33e-06	*	-13.9931		0.0256928	0.00659229	9.72e-05	*	-21.5978		0.0317917	0.0090943	0.000472673		-2.98692
MDD	VLDL_FC		0.0485914	0.00590601	2.22e-16	*		0.0418967	0.00594722	1.86e-12	*	-13.7774		0.0417747	0.00614284	1.04e-11	*	-14.0285		0.032941	0.00630321	1.73e-07	*	-32.2081		0.0466074	0.00879595	1.17e-07	*	-4.08289
MDD	VLDL_L		0.0546576	0.00598049	< 2.2 E-16	*		0.0471109	0.0060205	5.11e-15	*	-13.8071		0.0467095	0.00621538	5.68e-14	*	-14.5416		0.0352621	0.00631777	2.39e-08	*	-35.4854		0.0514169	0.00894303	8.96e-09	*	-5.92909
MDD	VLDL_P		0.0452062	0.0058456	1.04e-14	*		0.0383569	0.00588531	7.15e-11	*	-15.1513		0.0384199	0.00608033	2.64e-10	*	-15.0118		0.0311031	0.00629005	7.62e-07	*	-31.1972		0.0424459	0.00868545	1.02e-06	*	-6.10596
MDD	VLDL_PL		0.0518229	0.0059096	< 2.2 E-16	*		0.0443881	0.00594865	8.53e-14	*	-14.3466		0.0442537	0.00614309	5.86e-13	*	-14.606		0.0342828	0.00628689	4.95e-08	*	-33.8463		0.0489276	0.00880402	2.74e-08	*	-5.58684
MDD	VLDL_size		0.0551478	0.00571139	< 2.2 E-16	*		0.0494657	0.00575611	< 2.2 E-16	*	-10.3034		0.0483581	0.00593431	4.44e-16	*	-12.3119		0.0335204	0.00592608	1.55e-08	*	-39.2172		0.0550595	0.00852513	1.06e-10	*	-0.160113
MDD	VLDL_TG		0.0603987	0.00608396	< 2.2 E-16	*		0.0523844	0.00612452	< 2.2 E-16	*	-13.2689		0.0519327	0.00631862	2.22e-16	*	-14.0168		0.037476	0.00638891	4.47e-09	*	-37.9522		0.0566344	0.00904867	3.88e-10	*	-6.23241
MDD	XL_HDL_C		-0.0441825	0.00584706	4.15e-14	*		-0.0419764	0.00589949	1.12e-12	*	-4.99319		-0.040642	0.00607948	2.31e-11	*	-8.0133		-0.0248086	0.00610082	4.77e-05	*	-43.8496		-0.0512491	0.00865285	3.17e-09	*	15.9942
MDD	XL_HDL_C_pct		0.013243	0.00594349	0.0258701			0.0157076	0.00599675	0.00880974				0.0139415	0.0061768	0.0240035				0.00635328	0.00636974	0.318563				0.029154	0.00904807	0.00127243
MDD	XL_HDL_CE		-0.045567	0.00581118	4.44e-15	*		-0.0426454	0.00586241	3.48e-13	*	-6.41174		-0.0414357	0.00604202	6.99e-12	*	-9.06653		-0.0249264	0.00603714	3.65e-05	*	-45.2974		-0.051256	0.00860202	2.54e-09	*	12.4849
MDD	XL_HDL_CE_pct		-0.0144673	0.00600126	0.0159212			-0.00685722	0.00604436	0.256592				-0.0079862	0.00623798	0.200457				-0.00557631	0.0065935	0.397704				0.000489357	0.00897346	0.95651
MDD	XL_HDL_FC		-0.0362644	0.00594199	1.04e-09	*		-0.0369827	0.00599652	6.94e-10	*	1.98079		-0.0353857	0.00617713	1.01e-08	*	-2.42306		-0.0230914	0.00633014	0.000264435		-36.3248		-0.0466763	0.00875035	9.6e-08	*	28.711
MDD	XL_HDL_FC_pct		0.026816	0.00475782	1.74e-08	*		0.0237416	0.00479878	7.52e-07	*	-11.4649		0.0233946	0.00495843	2.38e-06	*	-12.7588		0.00968742	0.00491577	0.0487601		-63.8745		0.0335761	0.0073622	5.1e-06	*	25.2091
MDD	XL_HDL_L		-0.0427603	0.00587176	3.28e-13	*		-0.0412722	0.00592517	3.27e-12	*	-3.47991		-0.0398806	0.00610677	6.55e-11	*	-6.73443		-0.0242437	0.00611878	7.43e-05	*	-43.3032		-0.050378	0.00870868	7.26e-09	*	17.8149
MDD	XL_HDL_P		-0.0390289	0.00586475	2.84e-11	*		-0.0379388	0.00591825	1.45e-10	*	-2.79301		-0.0364712	0.0060998	2.24e-09	*	-6.55338		-0.0213297	0.00612951	0.000501703		-45.3489		-0.0451516	0.00869101	2.04e-07	*	15.6876
MDD	XL_HDL_PL		-0.0427731	0.00588739	3.72e-13	*		-0.0413483	0.00594099	3.41e-12	*	-3.33099		-0.0399308	0.00612317	6.97e-11	*	-6.64508		-0.0246337	0.00613516	5.94e-05	*	-42.4084		-0.0504786	0.00872258	7.16e-09	*	18.0148
MDD	XL_HDL_PL_pct		-0.0188694	0.00615968	0.00218863			-0.0189763	0.0062178	0.00227379				-0.0170151	0.00640851	0.00792895				-0.00976457	0.00664933	0.141967				-0.03079	0.00975642	0.00160021
MDD	XL_HDL_TG		0.0264464	0.00572587	3.86e-06	*		0.0186858	0.00576178	0.0011825		-29.3446		0.0195352	0.00594945	0.00102514		-26.1329		0.0183507	0.00626832	0.00341656		-30.6117		0.0197963	0.00846678	0.0193812		-25.1456
MDD	XL_HDL_TG_pct		0.0481701	0.00608337	2.44e-15	*		0.0408868	0.00612927	2.55e-11	*	-15.1199		0.0403474	0.00631662	1.69e-10	*	-16.2397		0.0275819	0.00643756	1.83e-05	*	-42.7406		0.0488021	0.00916028	9.95e-08	*	1.31201
MDD	XL_VLDL_C		0.0560764	0.00584116	< 2.2 E-16	*		0.0490702	0.00588147	< 2.2 E-16	*	-12.494		0.0487264	0.00607215	1.11e-15	*	-13.1072		0.0362848	0.00616226	3.9e-09	*	-35.294		0.0536071	0.00866029	6.02e-10	*	-4.40348
MDD	XL_VLDL_C_pct		-0.0275119	0.00505863	5.37e-08	*		-0.0240001	0.00510334	2.57e-06	*	-12.7645		-0.0213815	0.0052877	5.26e-05	*	-22.2826		-0.0143188	0.00546167	0.00874975		-47.9542		-0.0249047	0.00781336	0.0014353		-9.47634
MDD	XL_VLDL_CE		0.0522541	0.00584622	< 2.2 E-16	*		0.0464164	0.00588962	3.33e-15	*	-11.1717		0.0459098	0.00608252	4.42e-14	*	-12.1412		0.0352207	0.00620089	1.35e-08	*	-32.5972		0.0513224	0.00869986	3.65e-09	*	-1.78299
MDD	XL_VLDL_CE_pct		-0.0345512	0.0053721	1.26e-10	*		-0.0290863	0.00541568	7.84e-08	*	-15.8168		-0.026933	0.00560766	1.56e-06	*	-22.049		-0.0181086	0.00576797	0.00169232		-47.5891		-0.0302551	0.00823273	0.000237873		-12.434
MDD	XL_VLDL_FC		0.0592326	0.00593486	< 2.2 E-16	*		0.0511596	0.0059731	< 2.2 E-16	*	-13.6293		0.0510049	0.00616473	2.22e-16	*	-13.8904		0.0369405	0.00624336	3.28e-09	*	-37.6348		0.0552403	0.00876006	2.86e-10	*	-6.74004
MDD	XL_VLDL_FC_pct		-0.00964337	0.00635343	0.129059			-0.010504	0.00641171	0.101369				-0.0100171	0.0066408	0.131449				-0.00600777	0.00695002	0.387355				-0.00864354	0.00969855	0.372812
MDD	XL_VLDL_L		0.0616388	0.00608863	< 2.2 E-16	*		0.053318	0.00612855	< 2.2 E-16	*	-13.4994		0.0528605	0.00632285	< 2.2 E-16	*	-14.2415		0.0374681	0.00637303	4.12e-09	*	-39.2135		0.0561771	0.00900564	4.43e-10	*	-8.86075
MDD	XL_VLDL_P		0.0604382	0.00598847	< 2.2 E-16	*		0.0523082	0.00602774	< 2.2 E-16	*	-13.4518		0.0519592	0.00621909	< 2.2 E-16	*	-14.0291		0.0369781	0.00628998	4.13e-09	*	-38.8167		0.0554563	0.00881973	3.22e-10	*	-8.24291
MDD	XL_VLDL_PL		0.0608129	0.00600188	< 2.2 E-16	*		0.0524666	0.00604021	< 2.2 E-16	*	-13.7245		0.0522191	0.00623282	< 2.2 E-16	*	-14.1316		0.0374416	0.00629989	2.79e-09	*	-38.4315		0.0560889	0.00885363	2.37e-10	*	-7.76815
MDD	XL_VLDL_PL_pct		0.0286936	0.00646672	9.12e-06	*		0.0221415	0.00651518	0.00067771		-22.8349		0.0236286	0.00673385	0.00044991		-17.6521		0.0195893	0.00700356	0.00515712		-31.7294		0.0392143	0.0098674	7.06e-05	*	36.6656
MDD	XL_VLDL_TG		0.061506	0.00614181	< 2.2 E-16	*		0.0530025	0.00618211	< 2.2 E-16	*	-13.8255		0.0525016	0.00637476	2.22e-16	*	-14.64		0.0367423	0.00643671	1.14e-08	*	-40.2622		0.0557754	0.00903905	6.81e-10	*	-9.31712
MDD	XL_VLDL_TG_pct		0.0303564	0.00612478	7.18e-07	*		0.0269751	0.00617933	1.27e-05	*	-11.1388		0.0257285	0.00637574	5.45e-05	*	-15.2451		0.0167958	0.00664469	0.0114814		-44.6715		0.0285652	0.00926759	0.00205432		-5.90081
MDD	XS_VLDL_C		0.00519079	0.00596235	0.383975			0.00183763	0.00601168	0.759851				0.00262904	0.00620912	0.671992				0.00842088	0.0065369	0.197674				-0.00021148	0.00887523	0.98099
MDD	XS_VLDL_C_pct		-0.0477227	0.00549723	< 2.2 E-16	*		-0.0392362	0.00553128	1.31e-12	*	-17.7829		-0.040218	0.00569155	1.59e-12	*	-15.7256		-0.0259166	0.00588789	1.07e-05	*	-45.6934		-0.045327	0.00814308	2.6e-08	*	-5.01995
MDD	XS_VLDL_CE		-0.00264597	0.00592788	0.655336			-0.00447937	0.00597937	0.453774				-0.0038405	0.00617342	0.53387				0.00416631	0.00649133	0.520986				-0.00711351	0.00883109	0.420527
MDD	XS_VLDL_CE_pct		-0.0478586	0.00532404	< 2.2 E-16	*		-0.0392504	0.00535527	2.31e-13	*	-17.9868		-0.0403156	0.00551085	2.56e-13	*	-15.761		-0.0257216	0.00567412	5.81e-06	*	-46.2551		-0.0450022	0.00787238	1.09e-08	*	-5.96831
MDD	XS_VLDL_FC		0.0237475	0.00600261	7.62e-05	*		0.0171467	0.00604392	0.00455372		-27.7957		0.0182922	0.00624554	0.00340219		-22.9719		0.0186546	0.00657215	0.00453358		-21.446		0.0173618	0.008894	0.0509283		-26.8899
MDD	XS_VLDL_FC_pct		0.00147587	0.0061979	0.811785			0.00101421	0.006253	0.871152				0.00148548	0.00644681	0.817764				-0.00110322	0.00669704	0.869154				-0.00268005	0.00930208	0.77326
MDD	XS_VLDL_L		0.0233524	0.00595419	8.78e-05	*		0.0166139	0.00599474	0.00558136		-28.8559		0.017694	0.00619463	0.00428545		-24.2306		0.018301	0.00651486	0.00496787		-21.6315		0.016741	0.0088415	0.0582963		-28.3114
MDD	XS_VLDL_P		0.0224253	0.00597967	0.000176653			0.0160729	0.00602181	0.00760499				0.0170607	0.00622103	0.00609861				0.0184134	0.00654659	0.0049131				0.0163054	0.00886036	0.0657289
MDD	XS_VLDL_PL		0.0285839	0.00593752	1.48e-06	*		0.0207753	0.00597409	0.000505983		-27.318		0.0221152	0.00617263	0.00033996		-22.6306		0.020998	0.00649462	0.00122436		-26.5389		0.0213043	0.00878875	0.0153488		-25.4675
MDD	XS_VLDL_PL_pct		0.0392031	0.00599979	6.4e-11	*		0.0298607	0.00603565	7.52e-07	*	-23.8308		0.0318019	0.00622977	3.31e-07	*	-18.8791		0.0201546	0.00647298	0.00184791		-48.5893		0.0310408	0.00898503	0.000550864		-20.8206
MDD	XS_VLDL_TG		0.0468249	0.00576311	4.44e-16	*		0.0371497	0.00579121	1.41e-10	*	-20.6625		0.0382528	0.00597358	1.52e-10	*	-18.3069		0.0300892	0.00623865	1.41e-06	*	-35.7411		0.0417753	0.00845329	7.74e-07	*	-10.7841
MDD	XS_VLDL_TG_pct		0.0413502	0.00537361	1.42e-14	*		0.0347874	0.00541338	1.31e-10	*	-15.8712		0.0354228	0.00556998	2.02e-10	*	-14.3346		0.0222845	0.00578677	0.000117668	*	-46.108		0.0419445	0.00803899	1.81e-07	*	1.43725
MDD	XXL_VLDL_C		0.06227	0.00609701	< 2.2 E-16	*		0.0539844	0.00613668	< 2.2 E-16	*	-13.3059		0.0540784	0.00633379	< 2.2 E-16	*	-13.1549		0.0393579	0.00643817	9.76e-10	*	-36.7947		0.059925	0.00900011	2.77e-11	*	-3.76584
MDD	XXL_VLDL_C_pct		0.00655746	0.00649066	0.312356			0.00574895	0.00654966	0.38008				0.00798481	0.00678929	0.23956				0.00361347	0.00710524	0.611058				0.00624741	0.0101639	0.538777
MDD	XXL_VLDL_CE		0.0617195	0.00601645	< 2.2 E-16	*		0.053954	0.00605654	< 2.2 E-16	*	-12.5818		0.0537476	0.00625246	< 2.2 E-16	*	-12.9163		0.0395861	0.00635235	4.61e-10	*	-35.8612		0.0590222	0.00890278	3.37e-11	*	-4.37021
MDD	XXL_VLDL_CE_pct		0.00837829	0.00649855	0.197309			0.00788372	0.00655755	0.229272				0.00951626	0.00679646	0.16146				0.00618774	0.00710754	0.383979				0.00641594	0.0101701	0.528128
MDD	XXL_VLDL_FC		0.0596992	0.00614128	< 2.2 E-16	*		0.0510781	0.00617993	2.22e-16	*	-14.441		0.0517695	0.00637389	4.44e-16	*	-13.2828		0.0367286	0.006491	1.53e-08	*	-38.4772		0.0581157	0.00901483	1.14e-10	*	-2.65255
MDD	XXL_VLDL_FC_pct		0.00755157	0.00644468	0.241296			0.00630351	0.00650321	0.332399				0.00874858	0.00674096	0.194348				0.00404843	0.00704972	0.565786				0.011757	0.01008	0.243469
MDD	XXL_VLDL_L		0.0618166	0.0063164	< 2.2 E-16	*		0.0528822	0.0063561	< 2.2 E-16	*	-14.4531		0.0527316	0.00655618	8.88e-16	*	-14.6967		0.0382267	0.00664269	8.68e-09	*	-38.1611		0.0583879	0.00931364	3.63e-10	*	-5.54658
MDD	XXL_VLDL_P		0.0599538	0.00626706	< 2.2 E-16	*		0.05061	0.00630539	1.11e-15	*	-15.585		0.0509345	0.00650157	4.66e-15	*	-15.0437		0.0360264	0.00661218	5.08e-08	*	-39.9097		0.0529711	0.00917843	7.87e-09	*	-11.6469
MDD	XXL_VLDL_PL		0.059898	0.00619226	< 2.2 E-16	*		0.0510085	0.00623086	2.22e-16	*	-14.841		0.0512779	0.00642737	1.55e-15	*	-14.3912		0.0369527	0.0065466	1.66e-08	*	-38.3072		0.0567677	0.00907917	4.04e-10	*	-5.22592
MDD	XXL_VLDL_PL_pct		0.0332926	0.0062877	1.19e-07	*		0.0278955	0.00633962	1.08e-05	*	-16.2111		0.0300577	0.00656582	4.7e-06	*	-9.71653		0.0189643	0.00676207	0.00503921		-43.0374		0.0371299	0.00975333	0.00014072		11.5261
MDD	XXL_VLDL_TG		0.0594508	0.00636171	< 2.2 E-16	*		0.0507143	0.00640276	2.44e-15	*	-14.6954		0.0506525	0.006601	1.67e-14	*	-14.7992		0.0368025	0.006705	4.05e-08	*	-38.0959		0.0561781	0.0093775	2.09e-09	*	-5.50493
MDD	XXL_VLDL_TG_pct		0.0159149	0.00636841	0.0124533			0.0125758	0.00642482	0.0503035				0.0141252	0.00666348	0.0340239				0.00655807	0.0069247	0.343611				0.0120565	0.00992043	0.224244
PTSD	Acetate		-0.0224339	0.00630929	0.000376982			-0.0200635	0.00633108	0.0015294				-0.0197792	0.00637203	0.00190884				-0.00940411	0.0068249	0.168231				-0.0130881	0.00951574	0.169002
PTSD	Acetoacetate		-0.0110487	0.00654347	0.0913131			-0.00795111	0.00656587	0.225904				-0.0084992	0.0066071	0.19831				-0.00678267	0.00720835	0.346732				-0.0144394	0.0100453	0.150599
PTSD	Acetone		-0.026304	0.00643044	4.3e-05	*		-0.0238139	0.0064532	0.000224044		-9.4669		-0.0243774	0.00648744	0.00017153		-7.32448		-0.0185595	0.00704765	0.00845288		-29.4425		-0.0328587	0.00991411	0.000918624		24.9187
PTSD	Ala		0.0228829	0.00604426	0.000153161			0.0205772	0.00606631	0.000693709				0.0216529	0.00609642	0.00038269				0.011608	0.00649883	0.0740723				0.020778	0.00885946	0.019012
PTSD	Albumin		-0.0217665	0.00584088	0.000194092			-0.0161564	0.00584886	0.00573919				-0.0160851	0.00588088	0.00623529				-0.00350355	0.00618212	0.570902				-0.0113939	0.00846001	0.178047
PTSD	ApoA1		-0.0255589	0.00534812	1.76e-06	*		-0.0214419	0.00536094	6.34e-05	*	-16.1077		-0.0209337	0.00539386	0.00010402	*	-18.0961		-0.00892578	0.00565293	0.114344		-65.0776		-0.0275647	0.00785003	0.000445727		7.84808
PTSD	ApoB		0.0210187	0.00600594	0.000465862			0.0191896	0.00602885	0.00145774				0.0193488	0.00606026	0.00140933				0.0163094	0.00652972	0.0124994				0.016013	0.00898332	0.0746638
PTSD	ApoB_by_ApoA1		0.033563	0.00592119	1.44e-08	*		0.0292818	0.00593702	8.14e-07	*	-12.7555		0.0289291	0.00596997	1.26e-06	*	-13.8066		0.0186184	0.00627717	0.00301651		-44.5269		0.0294847	0.00882567	0.000835409		-12.1511
PTSD	bOHbutyrate		-0.0163694	0.00669771	0.014524			-0.0127553	0.00671658	0.0575535				-0.0135356	0.00675796	0.0451873				-0.0101333	0.00741055	0.171494				-0.0176302	0.0103698	0.0891051
PTSD	Cholines		-0.00303093	0.00529447	0.567003			-0.00182695	0.00531466	0.73103				-0.0013776	0.00534632	0.796653				0.0047192	0.00572937	0.410118				-0.00812704	0.00780712	0.297886
PTSD	Citrate		-0.0150331	0.00590529	0.0109059			-0.00990122	0.00591463	0.0941266				-0.009867	0.00595137	0.0973311				-0.00551655	0.00641696	0.389963				-0.0164606	0.00898861	0.0670598
PTSD	Clinical_LDL_C		0.00229774	0.00583355	0.693667			0.00357792	0.00585682	0.541267				0.00408253	0.00588843	0.488113				0.00448052	0.00636417	0.481419				-0.000590912	0.00866287	0.945617
PTSD	Creatinine		0.0103406	0.00501259	0.0391198			0.00764885	0.00502674	0.128101				0.00761553	0.00507177	0.133212				0.00138983	0.00540559	0.797094				0.00636158	0.00788212	0.419615
PTSD	DHA		-0.0161784	0.00578974	0.00520098			-0.0144167	0.00580976	0.0130844				-0.0130656	0.00584639	0.0254297				-0.005043	0.0062878	0.422536				-0.0137836	0.00864758	0.110952
PTSD	DHA_pct		-0.0435835	0.00565269	1.27e-14	*		-0.0394037	0.00566532	3.52e-12	*	-9.59025		-0.0381159	0.00570281	2.33e-11	*	-12.5451		-0.023088	0.00596792	0.000109426	*	-47.0259		-0.0362436	0.00848132	1.93e-05	*	-16.8409
PTSD	Gln		-0.0030356	0.00608065	0.617622			-0.00324907	0.00609904	0.594229				-0.0032386	0.0061337	0.597496				0.00867306	0.00650202	0.182236				-0.0049836	0.00891505	0.576155
PTSD	Glucose		0.0255706	0.00610107	2.78e-05	*		0.0235049	0.00612622	0.000124662	*	-8.07816		0.0231836	0.00615549	0.00016567		-9.33497		0.0178981	0.00655954	0.00636105		-30.0049		0.0183128	0.00898984	0.0416444		-28.3832
PTSD	Gly		0.00237316	0.00607927	0.696263			-0.00303088	0.00609143	0.618792				-0.0028204	0.00612084	0.644947				0.00848261	0.00647782	0.19037				-0.010924	0.00890404	0.219875
PTSD	GlycA		0.0588643	0.0057731	< 2.2 E-16	*		0.0527334	0.00577338	< 2.2 E-16	*	-10.4154		0.0527362	0.00580629	< 2.2 E-16	*	-10.4106		0.0334811	0.00592996	1.64e-08	*	-43.1217		0.0526552	0.00846341	4.92e-10	*	-10.5482
PTSD	HDL_C		-0.0359989	0.00538126	2.24e-11	*		-0.0312241	0.00539142	6.98e-09	*	-13.2637		-0.0306855	0.00542393	1.54e-08	*	-14.7599		-0.0148912	0.00559392	0.00776721		-58.6344		-0.038893	0.00791147	8.83e-07	*	8.03927
PTSD	HDL_CE		-0.0375765	0.00540655	3.65e-12	*		-0.0324258	0.00541498	2.12e-09	*	-13.7074		-0.0318648	0.00544733	4.93e-09	*	-15.2003		-0.0160517	0.00561617	0.00426143		-57.2825		-0.039662	0.0079406	5.89e-07	*	5.55005
PTSD	HDL_FC		-0.0308889	0.00547905	1.72e-08	*		-0.027655	0.00549613	4.86e-07	*	-10.4695		-0.0272421	0.00553003	8.38e-07	*	-11.8061		-0.0117705	0.00573926	0.0402798		-61.8941		-0.0362745	0.00807464	7.04e-06	*	17.4355
PTSD	HDL_L		-0.0283684	0.00534291	1.1e-07	*		-0.0245229	0.00535692	4.7e-06	*	-13.5555		-0.0240318	0.00539023	8.26e-06	*	-15.2866		-0.00997304	0.00559781	0.0748153		-64.8445		-0.0319983	0.0078668	4.75e-05	*	12.7959
PTSD	HDL_P		-0.0217739	0.00564233	0.000113843	*		-0.0170962	0.00565428	0.00249802		-21.4831		-0.0165505	0.00568799	0.00361751		-23.9892		-0.00777966	0.00605487	0.198841		-64.2706		-0.0221439	0.00826634	0.00738847		1.69959
PTSD	HDL_PL		-0.025317	0.00539621	2.71e-06	*		-0.0218457	0.0054119	5.42e-05	*	-13.7115		-0.0213783	0.00544607	8.66e-05	*	-15.5575		-0.00859023	0.00568918	0.131063		-66.0693		-0.0288484	0.00794729	0.000283461		13.9487
PTSD	HDL_size		-0.0369414	0.00559464	4.03e-11	*		-0.0350223	0.0056166	4.5e-10	*	-5.19522		-0.0347873	0.00564849	7.33e-10	*	-5.83125		-0.0141747	0.00573097	0.0133852		-61.6293		-0.0434477	0.00828707	1.58e-07	*	17.6124
PTSD	HDL_TG		0.0312579	0.00577759	6.3e-08	*		0.0268147	0.00579105	3.65e-06	*	-14.2146		0.0267233	0.00581902	4.38e-06	*	-14.507		0.0224335	0.00627797	0.000352432		-28.2311		0.0272933	0.00847958	0.00128771		-12.6836
PTSD	His		-0.0148367	0.00617082	0.0162021			-0.0115946	0.00619323	0.0611858				-0.0113574	0.0062323	0.0684039				-0.00956491	0.0067099	0.154015				-0.0134127	0.00923386	0.146347
PTSD	IDL_C		-0.00995178	0.00577233	0.084699			-0.00839458	0.00579494	0.147448				-0.0079192	0.00582867	0.174256				-0.000263768	0.00629052	0.966554				-0.0144897	0.00857256	0.090982
PTSD	IDL_C_pct		-0.0384424	0.00568271	1.33e-11	*		-0.0318805	0.0056826	2.02e-08	*	-17.0695		-0.0312855	0.00571602	4.42e-08	*	-18.6172		-0.0246667	0.00614176	5.91e-05	*	-35.8346		-0.0359436	0.00821676	1.22e-05	*	-6.49999
PTSD	IDL_CE		-0.00938317	0.00579194	0.105224			-0.00775895	0.00581453	0.18207				-0.0072778	0.0058484	0.21335				-0.000291558	0.00631426	0.963171				-0.0141318	0.0085991	0.1003
PTSD	IDL_CE_pct		-0.0315856	0.00586452	7.21e-08	*		-0.0254623	0.00586911	1.44e-05	*	-19.3864		-0.0248702	0.00590272	2.52e-05	*	-21.2609		-0.0223873	0.00636359	0.000434766		-29.1218		-0.0299599	0.00853036	0.000444504		-5.14699
PTSD	IDL_FC		-0.00986217	0.00580873	0.0895422			-0.00867554	0.00583214	0.136872				-0.0082983	0.00586463	0.157077				0.00129207	0.00633564	0.838402				-0.0132487	0.00863284	0.124861
PTSD	IDL_FC_pct		-0.0302437	0.00578045	1.68e-07	*		-0.0270632	0.00579983	3.07e-06	*	-10.5161		-0.0268822	0.00583284	4.05e-06	*	-11.1147		-0.0146605	0.00624658	0.0189274		-51.5255		-0.0252268	0.00862522	0.00344712		-16.5883
PTSD	IDL_L		-0.0051747	0.00577811	0.370483			-0.00447279	0.00580149	0.440722				-0.0040348	0.00583453	0.489226				0.0032501	0.00629942	0.605899				-0.0105172	0.00859761	0.221226
PTSD	IDL_P		0.0062693	0.00603448	0.298845			0.00527672	0.00605869	0.38379				0.00542645	0.00609021	0.372923				0.00930824	0.00661037	0.159094				0.00228002	0.00895945	0.799123
PTSD	IDL_PL		-0.00257235	0.00579927	0.657357			-0.0023729	0.00582306	0.68364				-0.0020075	0.00585451	0.731671				0.00592744	0.0063334	0.349323				-0.00730119	0.0086374	0.397944
PTSD	IDL_PL_pct		0.010684	0.0059841	0.0741961			0.00796878	0.00600589	0.184566				0.00761993	0.00603915	0.207037				0.00932142	0.00653193	0.153564				0.0134442	0.00881021	0.127016
PTSD	IDL_TG		0.0362302	0.00571112	2.24e-10	*		0.0301888	0.00571348	1.27e-07	*	-16.6752		0.0300007	0.0057404	1.73e-07	*	-17.1943		0.0275759	0.00619981	8.67e-06	*	-23.8872		0.0289763	0.00835054	0.000520473		-20.0218
PTSD	IDL_TG_pct		0.0392579	0.00561575	2.74e-12	*		0.0325497	0.00561533	6.77e-09	*	-17.0875		0.0319735	0.00564979	1.52e-08	*	-18.5552		0.0228328	0.0060471	0.00015948		-41.839		0.0374125	0.0082689	6.05e-06	*	-4.70054
PTSD	Ile		-0.00107662	0.00608343	0.859528			0.00127515	0.00610529	0.834558				0.00131965	0.0061445	0.829947				-0.0122499	0.00651647	0.0601297				0.0072879	0.00930386	0.43344
PTSD	L_HDL_C		-0.0428866	0.00561955	2.31e-14	*		-0.0392673	0.00563689	3.26e-12	*	-8.43935		-0.0389115	0.0056702	6.77e-12	*	-9.26895		-0.0185558	0.00574777	0.0012451		-56.733		-0.047882	0.00832033	8.67e-09	*	11.6479
PTSD	L_HDL_C_pct		-0.0393161	0.00605723	8.54e-11	*		-0.0348312	0.00607476	9.82e-09	*	-11.4073		-0.0337977	0.00610542	3.1e-08	*	-14.036		-0.0179131	0.00638804	0.00504482		-54.4383		-0.0427616	0.00904272	2.26e-06	*	8.76357
PTSD	L_HDL_CE		-0.0438508	0.0056287	6.66e-15	*		-0.0400457	0.00564543	1.31e-12	*	-8.67729		-0.0396888	0.00567866	2.77e-12	*	-9.49125		-0.0192493	0.00575137	0.000817202		-56.1028		-0.0484432	0.00832649	5.96e-09	*	10.4728
PTSD	L_HDL_CE_pct		-0.0430076	0.00605223	1.19e-12	*		-0.0378743	0.00606707	4.3e-10	*	-11.9358		-0.036734	0.00609329	1.65e-09	*	-14.5872		-0.0230798	0.00637594	0.000294791		-46.3354		-0.0432495	0.00897294	1.44e-06	*	0.56237
PTSD	L_HDL_FC		-0.0394502	0.00563297	2.5e-12	*		-0.0367315	0.00565319	8.17e-11	*	-6.89151		-0.0364461	0.00568711	1.47e-10	*	-7.615		-0.0170937	0.00581244	0.00327284		-56.6703		-0.0455436	0.00833031	4.57e-08	*	15.4458
PTSD	L_HDL_FC_pct		-0.0186807	0.00603603	0.00196906			-0.0191769	0.00606184	0.00155862				-0.0191531	0.00610096	0.00169321				-0.00853277	0.0064864	0.188347				-0.0294927	0.00923355	0.00140276
PTSD	L_HDL_L		-0.0398671	0.00556028	7.5e-13	*		-0.0365051	0.00557807	5.97e-11	*	-8.43308		-0.0361018	0.00561146	1.25e-10	*	-9.44463		-0.0163179	0.00569768	0.00418397		-59.0693		-0.0450084	0.00825033	4.89e-08	*	12.8961
PTSD	L_HDL_P		-0.0406998	0.00561664	4.28e-13	*		-0.0376108	0.00563576	2.5e-11	*	-7.58976		-0.0373006	0.00566994	4.75e-11	*	-8.35196		-0.0176591	0.00577338	0.00222286		-56.6113		-0.0455904	0.00829698	3.91e-08	*	12.0162
PTSD	L_HDL_PL		-0.0384525	0.00555904	4.61e-12	*		-0.03522	0.00557714	2.7e-10	*	-8.40643		-0.0348271	0.00561066	5.39e-10	*	-9.42827		-0.0161702	0.00573064	0.0047767		-57.9475		-0.0433121	0.00823395	1.44e-07	*	12.6379
PTSD	L_HDL_PL_pct		0.0390998	0.00608944	1.35e-10	*		0.0367684	0.00611404	1.81e-09	*	-5.9626		0.0364357	0.00614327	3.01e-09	*	-6.8135		0.0149209	0.00635185	0.0188208		-61.8389		0.0460443	0.00909172	4.1e-07	*	17.761
PTSD	L_HDL_TG		-0.00110282	0.00580981	0.84945			-0.0034127	0.0058312	0.55838				-0.00324	0.00586133	0.580414				0.00739451	0.00628953	0.239721				-0.00396535	0.00851856	0.641577
PTSD	L_HDL_TG_pct		0.0334843	0.00602891	2.79e-08	*		0.0280187	0.00603909	3.49e-06	*	-16.323		0.0276053	0.0060676	5.37e-06	*	-17.5574		0.0182512	0.00644961	0.00465742		-45.4932		0.0328624	0.00898485	0.000254654		-1.85742
PTSD	L_LDL_C		0.000752328	0.0058517	0.897701			0.00226222	0.00587478	0.700183				0.00271176	0.00590612	0.646131				0.00416103	0.00638521	0.514616				-0.00206368	0.00870719	0.81265
PTSD	L_LDL_C_pct		-0.0306343	0.00595317	2.66e-07	*		-0.0246153	0.00595932	3.62e-05	*	-19.6478		-0.0241141	0.00599386	5.74e-05	*	-21.284		-0.0205391	0.00645348	0.00145939		-32.954		-0.0252544	0.00868076	0.00362314		-17.5619
PTSD	L_LDL_CE		0.00444975	0.00590443	0.451072			0.00562313	0.00592821	0.342856				0.00601776	0.00595926	0.312584				0.00611536	0.00644021	0.342336				0.00170803	0.00879364	0.845992
PTSD	L_LDL_CE_pct		0.00875951	0.00598284	0.143165			0.0106477	0.0060066	0.0762843				0.0107131	0.00603541	0.0758897				-0.000186885	0.00645823	0.976915				0.0157051	0.0088384	0.0755821
PTSD	L_LDL_FC		-0.0080691	0.00590769	0.171982			-0.00574688	0.00592964	0.332457				-0.0052528	0.00596137	0.378244				0.000134678	0.00645486	0.983354				-0.0111675	0.00877724	0.203258
PTSD	L_LDL_FC_pct		-0.0511463	0.00552443	< 2.2 E-16	*		-0.0450768	0.00552722	4.44e-16	*	-11.8669		-0.0444358	0.00555541	1.33e-15	*	-13.1202		-0.0271201	0.0057853	2.76e-06	*	-46.9755		-0.0512444	0.00798937	1.42e-10	*	0.191818
PTSD	L_LDL_L		0.0029138	0.00583891	0.617758			0.00403648	0.00586228	0.491106				0.0044883	0.00589339	0.446309				0.00567778	0.00636849	0.372638				-0.000389101	0.00868734	0.964275
PTSD	L_LDL_P		0.0179962	0.00610686	0.00321			0.0168905	0.00613146	0.00587405				0.0171138	0.00616269	0.0054862				0.0160966	0.00666743	0.0157694				0.0132968	0.00913249	0.145397
PTSD	L_LDL_PL		0.00325617	0.00599708	0.587158			0.0044871	0.00602113	0.456136				0.00490785	0.00605214	0.417406				0.00635213	0.00655426	0.332466				0.000182117	0.0089122	0.983697
PTSD	L_LDL_PL_pct		-0.00969097	0.0059042	0.100721			-0.00827931	0.00592698	0.162448				-0.0079777	0.00596191	0.180858				-0.00678953	0.00640495	0.289125				-0.00372107	0.00882216	0.67318
PTSD	L_LDL_TG		0.0365794	0.00569287	1.31e-10	*		0.0311944	0.00569874	4.4e-08	*	-14.7214		0.0310136	0.00572507	6.06e-08	*	-15.2157		0.0272766	0.00615796	9.45e-06	*	-25.4318		0.0273825	0.00832892	0.0010103		-25.1423
PTSD	L_LDL_TG_pct		0.0337147	0.00572464	3.88e-09	*		0.0268845	0.00572457	2.65e-06	*	-20.2589		0.0261228	0.00575822	5.72e-06	*	-22.5181		0.0210905	0.00620281	0.000673488		-37.4442		0.0273648	0.00839329	0.00111288		-18.8342
PTSD	L_VLDL_C		0.0476268	0.00579323	2.22e-16	*		0.0426564	0.00580462	2e-13	*	-10.4361		0.0422952	0.00583273	4.13e-13	*	-11.1945		0.0272692	0.00611536	8.23e-06	*	-42.744		0.0433346	0.00858555	4.48e-07	*	-9.01218
PTSD	L_VLDL_C_pct		-0.0120064	0.0057405	0.0364806			-0.0115698	0.00576573	0.0447877				-0.0110962	0.00579864	0.0556724				-0.000330633	0.00623714	0.957724				-0.00932018	0.00851734	0.273841
PTSD	L_VLDL_CE		0.0450992	0.00582133	9.33e-15	*		0.0402261	0.00583309	5.34e-12	*	-10.8053		0.0398968	0.00586194	1e-11	*	-11.5355		0.0270059	0.00619	1.28e-05	*	-40.1189		0.0408632	0.0086418	2.26e-06	*	-9.39251
PTSD	L_VLDL_CE_pct		-0.021014	0.00503229	2.97e-05	*		-0.0198977	0.00505382	8.25e-05	*	-5.31238		-0.0191168	0.00507574	0.00016568		-9.02828		-0.00618892	0.00542217	0.2537		-70.5486		-0.0201234	0.00748922	0.00720996		-4.23796
PTSD	L_VLDL_FC		0.0494871	0.00578982	< 2.2 E-16	*		0.0444646	0.0058013	1.8e-14	*	-10.1491		0.0440293	0.0058283	4.22e-14	*	-11.0287		0.0273877	0.00608197	6.7e-06	*	-44.6569		0.0448107	0.00855329	1.61e-07	*	-9.4497
PTSD	L_VLDL_FC_pct		0.0178362	0.00629467	0.00460362			0.0168076	0.00632058	0.00783299				0.0179103	0.00635117	0.00480223				0.0160981	0.00682578	0.0183528				0.0326561	0.00933639	0.000469258
PTSD	L_VLDL_L		0.0501581	0.00592544	< 2.2 E-16	*		0.0451236	0.00593768	2.98e-14	*	-10.0371		0.0447024	0.00596616	6.75e-14	*	-10.8769		0.0267296	0.00620725	1.66e-05	*	-46.7093		0.0452111	0.00877976	2.61e-07	*	-9.86275
PTSD	L_VLDL_P		0.0495849	0.00584874	< 2.2 E-16	*		0.044375	0.00585991	3.66e-14	*	-10.5071		0.0438171	0.00588653	9.79e-14	*	-11.6322		0.0269134	0.00615412	1.22e-05	*	-45.7227		0.0435794	0.00862035	4.29e-07	*	-12.1117
PTSD	L_VLDL_PL		0.0508463	0.00582827	< 2.2 E-16	*		0.0455058	0.00583831	6.44e-15	*	-10.5031		0.0450157	0.00586556	1.67e-14	*	-11.467		0.0278589	0.00611614	5.24e-06	*	-45.2095		0.0457229	0.00860195	1.06e-07	*	-10.0762
PTSD	L_VLDL_PL_pct		0.0368047	0.0062381	3.64e-09	*		0.0316508	0.0062514	4.13e-07	*	-14.0034		0.0321462	0.00629015	3.21e-07	*	-12.6573		0.0195472	0.00668226	0.00344193		-46.8894		0.0493077	0.00941518	1.63e-07	*	33.971
PTSD	L_VLDL_TG		0.0493871	0.00596427	2.22e-16	*		0.04451	0.00597807	9.66e-14	*	-9.87523		0.0439411	0.00600532	2.54e-13	*	-11.0273		0.0250831	0.00625054	6e-05	*	-49.2112		0.0426588	0.0088042	1.26e-06	*	-13.6236
PTSD	L_VLDL_TG_pct		-0.00882815	0.0061563	0.151572			-0.00667155	0.00618025	0.280367				-0.0071392	0.00621396	0.250601				-0.0120452	0.00669259	0.0718955				-0.0199693	0.00907677	0.0278036
PTSD	LA		0.0163118	0.00550236	0.00303173			0.0162032	0.00552453	0.0033576				0.016664	0.00555467	0.00269981				0.0135498	0.00597476	0.0233384				0.0156583	0.00821754	0.056719
PTSD	LA_pct		-0.0312263	0.00582622	8.34e-08	*		-0.02584	0.00583697	9.56e-06	*	-17.2495		-0.0250319	0.00587076	2.01e-05	*	-19.8372		-0.0146202	0.00624353	0.0191982		-53.1798		-0.0179462	0.00844819	0.0336481		-42.5287
PTSD	Lactate		0.0152744	0.00608407	0.0120543			0.0108138	0.00610092	0.0763149				0.011436	0.00614182	0.0626052				-0.000961089	0.006517	0.882758				0.0100096	0.0091526	0.274115
PTSD	LDL_C		0.00657758	0.00583125	0.259325			0.00750522	0.00585496	0.199893				0.00790305	0.00588584	0.179362				0.00672966	0.00635378	0.289527				0.00343589	0.00867819	0.692163
PTSD	LDL_CE		0.01098	0.00587844	0.0617837			0.011439	0.00590266	0.0526311				0.0117699	0.00593338	0.0472911				0.00918195	0.00639645	0.151151				0.00772148	0.00875584	0.377849
PTSD	LDL_FC		-0.00401137	0.00593934	0.499428			-0.00193639	0.00596204	0.745343				-0.0014806	0.00599329	0.804874				0.00140194	0.00649479	0.8291				-0.00697533	0.00882697	0.429394
PTSD	LDL_L		0.00879039	0.00580102	0.129692			0.0093172	0.00582476	0.109691				0.00971198	0.00585541	0.0971894				0.00813607	0.00631592	0.197681				0.00518054	0.00863659	0.548615
PTSD	LDL_P		0.0219272	0.00606969	0.000303169			0.0203484	0.00609358	0.000839829				0.0203857	0.00612405	0.00087225				0.0169931	0.00660621	0.0101026				0.0168191	0.00907222	0.0637523
PTSD	LDL_PL		0.00936147	0.00600004	0.118704			0.0099193	0.00602476	0.0996769				0.010262	0.00605563	0.090147				0.00866991	0.0065466	0.185391				0.00562259	0.00893321	0.529086
PTSD	LDL_size		-0.0217475	0.00585225	0.000202332			-0.018808	0.00587365	0.00136427				-0.017708	0.00590224	0.00269789				-0.00498756	0.00626335	0.425853				-0.0208809	0.00872423	0.0166913
PTSD	LDL_TG		0.0401588	0.00569636	1.79e-12	*		0.0345408	0.0057015	1.38e-09	*	-13.9894		0.034292	0.00572916	2.16e-09	*	-14.6089		0.027784	0.00613635	5.96e-06	*	-30.8147		0.0316595	0.00834439	0.000148177		-21.1643
PTSD	Leu		-0.0148341	0.00595797	0.0127821			-0.0104078	0.00597257	0.0814033				-0.0107141	0.00601092	0.0746776				-0.0229766	0.00640957	0.000337425				-0.00216043	0.0089914	0.810116
PTSD	M_HDL_C		-0.0313432	0.00552147	1.37e-08	*		-0.0261865	0.00553027	2.19e-06	*	-16.4526		-0.0255836	0.00556359	4.26e-06	*	-18.376		-0.013141	0.00582633	0.0241046		-58.0738		-0.0318163	0.00809202	8.43e-05	*	1.50923
PTSD	M_HDL_C_pct		-0.0445954	0.00554402	8.88e-16	*		-0.0377668	0.00554274	9.51e-12	*	-15.3125		-0.0371603	0.00556715	2.47e-11	*	-16.6724		-0.0239935	0.00584385	4.03e-05	*	-46.1974		-0.0427573	0.00799456	8.88e-08	*	-4.12189
PTSD	M_HDL_CE		-0.0324407	0.00552964	4.45e-09	*		-0.0270477	0.00553722	1.04e-06	*	-16.6241		-0.0264326	0.00557038	2.08e-06	*	-18.5202		-0.0139839	0.0058341	0.016533		-56.8939		-0.0322979	0.00810192	6.71e-05	*	-0.440197
PTSD	M_HDL_CE_pct		-0.0429915	0.00561064	1.82e-14	*		-0.0360293	0.00560914	1.33e-10	*	-16.1944		-0.0354175	0.00563319	3.23e-10	*	-17.6174		-0.0241147	0.0059494	5.05e-05	*	-43.9081		-0.0388489	0.00809252	1.58e-06	*	-9.63573
PTSD	M_HDL_FC		-0.0270453	0.00559989	1.37e-06	*		-0.023054	0.00561458	4.02e-05	*	-14.7578		-0.0225377	0.00564955	6.63e-05	*	-16.6668		-0.0103581	0.00593511	0.080947		-61.701		-0.0297069	0.00822284	0.000302994		9.84115
PTSD	M_HDL_FC_pct		-0.0268433	0.00547044	9.25e-07	*		-0.0241066	0.00548905	1.12e-05	*	-10.195		-0.0235644	0.0055243	1.99e-05	*	-12.2149		-0.00971675	0.00577213	0.0922993		-63.8019		-0.0359116	0.00802883	7.72e-06	*	33.7826
PTSD	M_HDL_L		-0.0232798	0.00549138	2.24e-05	*		-0.019087	0.00550463	0.000525448		-18.0106		-0.0185317	0.00553841	0.00081979		-20.3958		-0.00801027	0.00583362	0.169714		-65.5913		-0.0244789	0.00805543	0.00237515		5.15096
PTSD	M_HDL_P		-0.0275789	0.00564199	1.02e-06	*		-0.023116	0.00565499	4.36e-05	*	-16.1822		-0.0225806	0.00569038	7.24e-05	*	-18.1237		-0.0107218	0.00598407	0.0731782		-61.1233		-0.0282333	0.00827986	0.000649932		2.37275
PTSD	M_HDL_PL		-0.0191241	0.00555449	0.000575323			-0.0154848	0.00557029	0.00543783				-0.0149717	0.00560513	0.0075608				-0.00597848	0.00593757	0.313988				-0.0205433	0.00815266	0.0117412
PTSD	M_HDL_PL_pct		0.0483213	0.00571342	< 2.2 E-16	*		0.0413832	0.00571416	4.41e-13	*	-14.3584		0.0407236	0.0057382	1.28e-12	*	-15.7234		0.0225781	0.00591663	0.000135613		-53.2752		0.0468455	0.00834494	1.98e-08	*	-3.05417
PTSD	M_HDL_TG		0.0305598	0.00581869	1.5e-07	*		0.026711	0.00583521	4.7e-06	*	-12.5945		0.0266902	0.00586323	5.31e-06	*	-12.6623		0.0221591	0.00632226	0.000456712		-27.4893		0.0276618	0.00850976	0.00115163		-9.48303
PTSD	M_HDL_TG_pct		0.0385003	0.00571159	1.58e-11	*		0.032731	0.00571787	1.04e-08	*	-14.985		0.0325225	0.00574641	1.52e-08	*	-15.5265		0.0220215	0.00608527	0.000295938		-42.8016		0.0390513	0.00842374	3.55e-06	*	1.4312
PTSD	M_LDL_C		0.019276	0.00599217	0.001296			0.0189741	0.00601714	0.00161416				0.0191318	0.0060473	0.00155784				0.0130626	0.00649591	0.044336				0.0153452	0.00892463	0.085538
PTSD	M_LDL_C_pct		-0.010309	0.00608873	0.0904313			-0.0072555	0.00610783	0.234872				-0.0065919	0.00614514	0.283405				-0.00830836	0.00660521	0.208446				-0.00694305	0.0088449	0.432467
PTSD	M_LDL_CE		0.0247925	0.00596396	3.22e-05	*		0.0237189	0.00598824	7.47e-05	*	-4.33038		0.0237685	0.00601806	7.83e-05	*	-4.13038		0.0160611	0.00644276	0.012671		-35.2182		0.020173	0.00888298	0.0231484		-18.6326
PTSD	M_LDL_CE_pct		0.0354947	0.00566824	3.8e-10	*		0.0320176	0.00568543	1.79e-08	*	-9.7962		0.0319336	0.00571208	2.26e-08	*	-10.0328		0.0179455	0.00596008	0.00260427		-49.4416		0.0352394	0.00835943	2.49e-05	*	-0.719322
PTSD	M_LDL_FC		0.00371884	0.00607776	0.54062			0.00542616	0.00610197	0.37387				0.0057406	0.00613226	0.349205				0.00480926	0.00664338	0.469117				0.00160377	0.00904251	0.859227
PTSD	M_LDL_FC_pct		-0.0481415	0.00539968	< 2.2 E-16	*		-0.041742	0.0053987	1.07e-14	*	-13.2931		-0.0412569	0.0054256	2.86e-14	*	-14.3008		-0.0273412	0.00570033	1.62e-06	*	-43.2066		-0.0433858	0.00785855	3.37e-08	*	-9.87863
PTSD	M_LDL_L		0.0199619	0.00596524	0.000818761			0.0195189	0.00598991	0.00111952				0.0197075	0.00601998	0.00106156				0.013552	0.00646291	0.0360037				0.015967	0.0088853	0.0723332
PTSD	M_LDL_P		0.0262432	0.00601891	1.3e-05	*		0.0241461	0.00604187	6.43e-05	*	-7.9908		0.023974	0.00607076	7.84e-05	*	-8.6468		0.0168994	0.00650819	0.00941419		-35.6046		0.0208396	0.00895995	0.0200263		-20.5906
PTSD	M_LDL_PL		0.0176566	0.006048	0.00350686			0.0176788	0.00607321	0.00360338				0.0178465	0.00610301	0.0034532				0.0124325	0.00657526	0.0586514				0.0139491	0.00900574	0.121403
PTSD	M_LDL_PL_pct		-0.0322033	0.00586646	4.03e-08	*		-0.0272655	0.00587798	3.51e-06	*	-15.3333		-0.0269024	0.00590619	5.24e-06	*	-16.4608		-0.0183158	0.00626775	0.00347532		-43.1245		-0.0274329	0.00862516	0.00146984		-14.8134
PTSD	M_LDL_TG		0.0423808	0.00569835	1.03e-13	*		0.0370065	0.00570524	8.79e-11	*	-12.681		0.0367032	0.00573303	1.53e-10	*	-13.3966		0.0278315	0.00611547	5.34e-06	*	-34.3299		0.0343274	0.0083561	3.99e-05	*	-19.0025
PTSD	M_LDL_TG_pct		0.0276632	0.00571855	1.32e-06	*		0.0213942	0.00572175	0.000184675		-22.6617		0.0209539	0.0057547	0.0002714		-24.2535		0.0167358	0.00621875	0.00711993		-39.5016		0.0235918	0.00840414	0.00499794		-14.7176
PTSD	M_VLDL_C		0.0187575	0.00612806	0.00220656			0.0171641	0.00615206	0.00527132				0.0173552	0.00618355	0.00500554				0.0165725	0.00668685	0.0131985				0.0153685	0.00915823	0.0933266
PTSD	M_VLDL_C_pct		-0.0353629	0.0050346	2.16e-12	*		-0.0317123	0.0050483	3.35e-10	*	-10.3233		-0.0311281	0.00507521	8.6e-10	*	-11.9753		-0.0149348	0.00531738	0.00497464		-57.7672		-0.0358149	0.00740469	1.32e-06	*	1.2781
PTSD	M_VLDL_CE		0.00350479	0.00610553	0.565944			0.00365774	0.00613126	0.550792				0.00401596	0.00616304	0.514646				0.00934669	0.00668461	0.162041				0.00181714	0.00910996	0.841897
PTSD	M_VLDL_CE_pct		-0.0369171	0.00516009	8.41e-13	*		-0.0327415	0.00517217	2.45e-10	*	-11.3108		-0.0321288	0.00519866	6.4e-10	*	-12.9704		-0.0155853	0.00543728	0.00415185		-57.7829		-0.0367022	0.00753197	1.1e-06	*	-0.582166
PTSD	M_VLDL_FC		0.033251	0.00598653	2.79e-08	*		0.0299048	0.00600537	6.37e-07	*	-10.0634		0.0298315	0.00603502	7.69e-07	*	-10.284		0.0225287	0.00646511	0.000492754		-32.2465		0.0284548	0.00893042	0.00144113		-14.4241
PTSD	M_VLDL_FC_pct		-0.0298419	0.00578412	2.48e-07	*		-0.0275526	0.00580603	2.08e-06	*	-7.6714		-0.0267968	0.00583784	4.43e-06	*	-10.2042		-0.0109821	0.00620356	0.0766803		-63.1993		-0.03123	0.00852947	0.000250815		4.65152
PTSD	M_VLDL_L		0.0398006	0.00588586	1.36e-11	*		0.0359408	0.00590248	1.14e-09	*	-9.69774		0.0357927	0.00593216	1.6e-09	*	-10.07		0.0235812	0.00627956	0.000173186		-40.7517		0.0352767	0.00878312	5.91e-05	*	-11.3664
PTSD	M_VLDL_P		0.0376567	0.00587156	1.42e-10	*		0.0339284	0.00588861	8.33e-09	*	-9.90065		0.033688	0.00591714	1.25e-08	*	-10.539		0.023912	0.00631092	0.00015126		-36.4998		0.032023	0.00873691	0.000247098		-14.9607
PTSD	M_VLDL_PL		0.0361948	0.00591372	9.33e-10	*		0.032558	0.00593115	4.03e-08	*	-10.0478		0.032426	0.0059606	5.33e-08	*	-10.4127		0.0234242	0.00636387	0.000232497		-35.2831		0.0310667	0.00881866	0.000426952		-14.1681
PTSD	M_VLDL_PL_pct		-0.0249325	0.00587366	2.19e-05	*		-0.0234019	0.00589764	7.25e-05	*	-6.13873		-0.0225887	0.0059307	0.00013966		-9.40049		-0.00732595	0.00632416	0.246698		-70.6168		-0.0270074	0.00869837	0.00190352		8.32237
PTSD	M_VLDL_TG		0.0460928	0.00587109	4.22e-15	*		0.0415816	0.00588552	1.61e-12	*	-9.7872		0.0411991	0.00591424	3.26e-12	*	-10.617		0.0247381	0.0062016	6.64e-05	*	-46.3298		0.0411278	0.00870211	2.29e-06	*	-10.7717
PTSD	M_VLDL_TG_pct		0.0367135	0.00576091	1.86e-10	*		0.0334734	0.00578025	7e-09	*	-8.82534		0.0329116	0.00581172	1.49e-08	*	-10.3556		0.0143744	0.00610635	0.0185722		-60.8471		0.0377636	0.00855219	1.01e-05	*	2.86045
PTSD	MUFA		0.04218	0.0057404	2.01e-13	*		0.03799	0.00575303	4.02e-11	*	-9.93366		0.0378489	0.00578257	5.94e-11	*	-10.2681		0.025922	0.00610557	2.18e-05	*	-38.5444		0.0336901	0.00851676	7.63e-05	*	-20.1279
PTSD	MUFA_pct		0.0498382	0.00581569	< 2.2 E-16	*		0.0437487	0.00581873	5.53e-14	*	-12.2185		0.0432473	0.0058529	1.48e-13	*	-13.2246		0.0268585	0.00606379	9.45e-06	*	-46.1087		0.0412724	0.00855699	1.41e-06	*	-17.1873
PTSD	non_HDL_C		0.0106678	0.00583238	0.0673911			0.0104602	0.00585623	0.0740738				0.0108289	0.00588799	0.0658943				0.00990732	0.00634735	0.118557				0.00659324	0.00870061	0.448576
PTSD	Omega_3		0.0092065	0.00583196	0.114421			0.00884388	0.00585457	0.130892				0.00966864	0.00588907	0.100633				0.00721531	0.00638765	0.258656				0.0104255	0.00876566	0.234301
PTSD	Omega_3_pct		-0.0129498	0.00576982	0.024807			-0.0112841	0.00579171	0.0513764				-0.0102024	0.00583238	0.0802447				-0.00800801	0.00630446	0.204008				-0.00656504	0.00872496	0.451784
PTSD	Omega_6		0.0180591	0.0054017	0.000828081			0.0179569	0.00542331	0.000929428				0.0184766	0.00545224	0.00070196				0.0144378	0.00586182	0.013777				0.0151581	0.00803655	0.0592749
PTSD	Omega_6_by_Omega_3		0.00340944	0.00576081	0.553963			0.00332005	0.00578342	0.565924				0.002529	0.00582308	0.664065				0.00358308	0.00632435	0.571018				0.000837228	0.00866771	0.923051
PTSD	Omega_6_pct		-0.0409446	0.00574557	1.03e-12	*		-0.0345318	0.00574872	1.89e-09	*	-15.662		-0.0337228	0.00577745	5.32e-09	*	-17.638		-0.0218379	0.00609553	0.00034019		-46.6648		-0.029398	0.00828961	0.00039059		-28.2006
PTSD	Phe		-0.00445067	0.0061228	0.467286			-0.0026574	0.00614619	0.665475				-0.0033714	0.00618223	0.585519				-0.0123047	0.00662158	0.0631312				-0.00565625	0.00917499	0.537574
PTSD	Phosphatidylc		-0.00297415	0.00534196	0.577697			-0.00231891	0.00536279	0.665446				-0.0018273	0.00539462	0.734822				0.00350718	0.00577347	0.543542				-0.00682611	0.0078866	0.386747
PTSD	Phosphoglyc		0.000689598	0.00532505	0.896961			0.00144175	0.00534572	0.78739				0.00186556	0.00537734	0.728645				0.00631254	0.00577149	0.274066				-0.00434764	0.00785301	0.579834
PTSD	PUFA		0.0173981	0.00537793	0.00121608			0.0172556	0.00539924	0.0013938				0.0178565	0.00542736	0.00100159				0.0138862	0.00583011	0.0172276				0.0149177	0.00800074	0.0622466
PTSD	PUFA_by_MUFA		-0.0471256	0.00539542	< 2.2 E-16	*		-0.0407344	0.00539505	4.35e-14	*	-13.562		-0.0400345	0.00542546	1.59e-13	*	-15.0473		-0.02514	0.00561321	7.51e-06	*	-46.6532		-0.0370756	0.00790007	2.69e-06	*	-21.3261
PTSD	PUFA_pct		-0.0462757	0.00579808	1.55e-15	*		-0.0392439	0.00579891	1.31e-11	*	-15.1954		-0.0381035	0.00582785	6.23e-11	*	-17.6598		-0.0243868	0.0060999	6.39e-05	*	-47.301		-0.0323597	0.00835313	0.00010708	*	-30.0719
PTSD	Pyruvate		0.00154896	0.00590019	0.792916			-0.000674099	0.00591991	0.909341				0.00020604	0.0059526	0.972388				-0.00891905	0.0062829	0.155731				-0.00181608	0.0088372	0.837179
PTSD	Remnant_C		0.0166107	0.0059552	0.00528261			0.0149407	0.00597788	0.0124427				0.0151898	0.00601032	0.011495				0.0144952	0.00648228	0.025343				0.0113373	0.00890593	0.203016
PTSD	S_HDL_C		-0.00407802	0.00598929	0.495944			0.000538204	0.00600355	0.928567				0.00111654	0.00603506	0.853222				-0.000363991	0.00653397	0.955575				-0.00130027	0.00874806	0.881841
PTSD	S_HDL_C_pct		-0.0325315	0.00566348	9.24e-09	*		-0.0266417	0.00566922	2.61e-06	*	-18.1049		-0.0262189	0.00569621	4.17e-06	*	-19.4046		-0.0207795	0.00615375	0.000733569		-36.1251		-0.0286267	0.00827262	0.000539347		-12.0031
PTSD	S_HDL_CE		-0.00547897	0.00598332	0.359821			-0.000297075	0.00599503	0.960478				0.00030654	0.00602653	0.959433				-0.00193215	0.00653281	0.767412				-0.00113223	0.00873449	0.896861
PTSD	S_HDL_CE_pct		-0.0267895	0.00558505	1.61e-06	*		-0.0204934	0.00558739	0.000244643		-23.5019		-0.0200777	0.00561453	0.00034885		-25.0538		-0.0186227	0.00608421	0.00220733		-30.4851		-0.0199364	0.00811369	0.014005		-25.5811
PTSD	S_HDL_FC		0.00107707	0.00593562	0.856008			0.00333846	0.00595691	0.575183				0.00374909	0.00598781	0.531236				0.00471445	0.00646831	0.466091				-0.00109045	0.0086965	0.900215
PTSD	S_HDL_FC_pct		-0.0159315	0.00584014	0.00637318			-0.0177024	0.00586269	0.00253189				-0.0177566	0.00588893	0.00256762				-0.00435076	0.00628863	0.489035				-0.0271002	0.00861896	0.00166511
PTSD	S_HDL_L		0.00580943	0.0059189	0.326343			0.00880853	0.00593867	0.138008				0.00928069	0.00597032	0.120072				0.00588606	0.00644193	0.360869				0.00726104	0.00864171	0.400778
PTSD	S_HDL_P		0.00161135	0.00605967	0.790306			0.00562656	0.00607693	0.354504				0.00612412	0.0061085	0.316075				0.00298526	0.0066159	0.651827				0.00433592	0.00886963	0.624948
PTSD	S_HDL_PL		0.00536886	0.00590735	0.363432			0.00814572	0.00592771	0.169386				0.00860794	0.00596038	0.148685				0.00596273	0.006433	0.35398				0.0064897	0.00862681	0.451888
PTSD	S_HDL_PL_pct		-0.0031997	0.00590458	0.587887			-0.00441368	0.0059293	0.456644				-0.0044683	0.0059627	0.453628				0.00111173	0.00640694	0.862244				-0.00636807	0.00879359	0.46896
PTSD	S_HDL_TG		0.0470596	0.00563901	< 2.2 E-16	*		0.042015	0.00564896	1.03e-13	*	-10.7196		0.0417272	0.00567648	1.97e-13	*	-11.3311		0.0282805	0.00598213	2.27e-06	*	-39.9049		0.0447863	0.00825966	5.88e-08	*	-4.83057
PTSD	S_HDL_TG_pct		0.0450678	0.00551671	2.22e-16	*		0.0387126	0.00551759	2.28e-12	*	-14.1015		0.0384016	0.00554719	4.43e-12	*	-14.7915		0.0255498	0.00581298	1.11e-05	*	-43.3082		0.0445295	0.00811636	4.1e-08	*	-1.19453
PTSD	S_LDL_C		0.0190874	0.00600277	0.00147391			0.0185451	0.00602784	0.00209396				0.0185892	0.00605816	0.00215169				0.0133256	0.00652645	0.0411736				0.0141073	0.0089545	0.115154
PTSD	S_LDL_C_pct		-0.0201847	0.00589233	0.000613481			-0.0140004	0.00589696	0.0175884				-0.0131567	0.00592304	0.0263321				-0.00925644	0.00637344	0.146405				-0.0140123	0.00852938	0.100418
PTSD	S_LDL_CE		0.0235721	0.00594726	7.39e-05	*		0.0225294	0.00597146	0.000161399		-4.4234		0.0225179	0.0060014	0.00017535		-4.4722		0.0164227	0.00645163	0.0109117		-30.3298		0.0186059	0.0088681	0.0358987		-21.0679
PTSD	S_LDL_CE_pct		0.0145577	0.00586451	0.0130524			0.0159941	0.0058877	0.00659704				0.0164274	0.00591517	0.00548337				0.0133774	0.00632598	0.034458				0.020906	0.00858456	0.0148794
PTSD	S_LDL_FC		0.00631606	0.00608415	0.299216			0.00705469	0.00610996	0.248245				0.00716703	0.00614009	0.243109				0.00456118	0.00665341	0.493003				0.00149992	0.00906648	0.868601
PTSD	S_LDL_FC_pct		-0.0411196	0.00563164	2.84e-13	*		-0.0351967	0.00563474	4.2e-10	*	-14.404		-0.0347608	0.00566188	8.28e-10	*	-15.4642		-0.0260803	0.00608201	1.8e-05	*	-36.5745		-0.0399925	0.00820847	1.1e-06	*	-2.74101
PTSD	S_LDL_L		0.0218612	0.0059542	0.000241077			0.0206147	0.00597833	0.00056424				0.0206199	0.00600857	0.0005997				0.0145024	0.00646243	0.024825				0.0160743	0.00889044	0.0705989
PTSD	S_LDL_P		0.0258306	0.00594537	1.39e-05	*		0.023553	0.00596783	7.92e-05	*	-8.81741		0.0231857	0.00599751	0.00011068	*	-10.2392		0.0175604	0.00644115	0.00640513		-32.0169		0.0202802	0.00889311	0.0225815		-21.4876
PTSD	S_LDL_PL		0.0195927	0.00602458	0.00114547			0.0179676	0.00604868	0.00297321				0.0179044	0.00607899	0.00322652				0.0123989	0.00655533	0.0585676				0.0127633	0.00899633	0.15598
PTSD	S_LDL_PL_pct		-0.0178245	0.00585842	0.0023459			-0.0190433	0.00588246	0.00120663				-0.019478	0.00590541	0.00097261				-0.0143874	0.006313	0.0226662				-0.021362	0.00859683	0.0129599
PTSD	S_LDL_TG		0.0479466	0.00585832	2.22e-16	*		0.0421656	0.00586495	6.51e-13	*	-12.0571		0.0416857	0.00589225	1.5e-12	*	-13.058		0.0292182	0.00624589	2.9e-06	*	-39.061		0.0406645	0.0086262	2.43e-06	*	-15.1879
PTSD	S_LDL_TG_pct		0.0420104	0.00571132	1.9e-13	*		0.0356521	0.00571338	4.37e-10	*	-15.135		0.0352633	0.00574378	8.28e-10	*	-16.0606		0.0243678	0.00614269	7.28e-05	*	-41.9958		0.0392091	0.0084486	3.47e-06	*	-6.668
PTSD	S_VLDL_C		0.0321203	0.00604625	1.08e-07	*		0.0285824	0.00606445	2.44e-06	*	-11.0148		0.0286513	0.00609362	2.58e-06	*	-10.8002		0.0242529	0.0065517	0.000214092		-24.4935		0.0303302	0.00898174	0.000733145		-5.57321
PTSD	S_VLDL_C_pct		-0.0279879	0.00579272	1.35e-06	*		-0.0246932	0.00581191	2.15e-05	*	-11.7719		-0.0239764	0.00584335	4.07e-05	*	-14.3331		-0.0103894	0.00624429	0.096148		-62.8791		-0.0264422	0.00859483	0.00209429		-5.52289
PTSD	S_VLDL_CE		0.0337194	0.00603634	2.32e-08	*		0.0297921	0.00605311	8.58e-07	*	-11.647		0.0298043	0.00608193	9.56e-07	*	-11.6109		0.0255683	0.00653802	9.2e-05	*	-24.1733		0.0326899	0.00895124	0.000260211		-3.0533
PTSD	S_VLDL_CE_pct		-0.0185895	0.00579228	0.0013303			-0.016714	0.00581558	0.00405301				-0.0160679	0.00584556	0.00598261				-0.00386121	0.00627335	0.538228				-0.0156679	0.00859958	0.0684642
PTSD	S_VLDL_FC		0.0287631	0.00605214	2.01e-06	*		0.0258777	0.00607247	2.03e-05	*	-10.0318		0.0259724	0.00610174	2.08e-05	*	-9.70244		0.0214829	0.00657107	0.00107808		-25.311		0.0252042	0.00900445	0.00512478		-12.3732
PTSD	S_VLDL_FC_pct		-0.0366996	0.00574067	1.63e-10	*		-0.0318424	0.00575251	3.11e-08	*	-13.2351		-0.0311262	0.00578678	7.5e-08	*	-15.1865		-0.0178166	0.0061643	0.00384891		-51.4529		-0.0378345	0.00850132	8.57e-06	*	3.09232
PTSD	S_VLDL_L		0.0413335	0.00585544	1.68e-12	*		0.0366702	0.00586781	4.12e-10	*	-11.2823		0.036573	0.0058974	5.59e-10	*	-11.5173		0.0265128	0.00627154	2.36e-05	*	-35.8565		0.0379877	0.00870582	1.28e-05	*	-8.09474
PTSD	S_VLDL_P		0.0421328	0.00578559	3.28e-13	*		0.0372043	0.00579641	1.38e-10	*	-11.6976		0.03701	0.00582509	2.1e-10	*	-12.1586		0.0268844	0.00620762	1.49e-05	*	-36.1912		0.0377331	0.00856682	1.06e-05	*	-10.4424
PTSD	S_VLDL_PL		0.0357747	0.00594996	1.83e-09	*		0.0320133	0.00596669	8.08e-08	*	-10.5142		0.0319889	0.00599615	9.56e-08	*	-10.5824		0.0247212	0.0064215	0.000118236	*	-30.8976		0.0318795	0.00885049	0.000315773		-10.8881
PTSD	S_VLDL_PL_pct		-0.0338849	0.0058308	6.2e-09	*		-0.0289887	0.0058436	7.02e-07	*	-14.4497		-0.0283063	0.00587725	1.46e-06	*	-16.4634		-0.0156042	0.00628294	0.0130067		-53.9494		-0.0356873	0.00864741	3.68e-05	*	5.3192
PTSD	S_VLDL_TG		0.045314	0.00576942	4e-15	*		0.0400332	0.00577869	4.28e-12	*	-11.6537		0.0397197	0.00580843	8.01e-12	*	-12.3456		0.0263087	0.00614821	1.88e-05	*	-41.9413		0.0412318	0.00853069	1.34e-06	*	-9.00854
PTSD	S_VLDL_TG_pct		0.0238584	0.0049573	1.49e-06	*		0.0208037	0.00497309	2.87e-05	*	-12.8035		0.0203847	0.00500059	4.57e-05	*	-14.5597		0.00892906	0.00535103	0.0951845		-62.5748		0.024442	0.00740169	0.000959222		2.44612
PTSD	SFA		0.0323114	0.00566415	1.17e-08	*		0.0288757	0.00568047	3.71e-07	*	-10.6331		0.0286955	0.0057089	5e-07	*	-11.1909		0.0205792	0.00608645	0.000721851		-36.31		0.0235544	0.00839135	0.00500086		-27.1021
PTSD	SFA_pct		0.0155814	0.00615633	0.0113754			0.0111541	0.00617488	0.0708599				0.0100963	0.00620638	0.103787				0.00698172	0.00669603	0.297103				0.0045486	0.00898721	0.612773
PTSD	Sphingomyelins		-0.00989788	0.00556289	0.0751958			-0.00828215	0.00558354	0.137991				-0.0078389	0.005613	0.162544				0.00148091	0.00604308	0.806411				-0.01699	0.00818593	0.0379391
PTSD	TG_by_PG		0.0503104	0.00566599	< 2.2 E-16	*		0.0441367	0.00566983	7.11e-15	*	-12.2712		0.0435926	0.00569834	2e-14	*	-13.3528		0.0241611	0.00585389	3.67e-05	*	-51.9759		0.0471088	0.00841008	2.13e-08	*	-6.36376
PTSD	Total_BCAA		-0.0138399	0.00594686	0.0199512			-0.00910852	0.00596035	0.126466				-0.0095264	0.00599644	0.112133				-0.0237837	0.006365	0.000186493				-0.000372948	0.00890661	0.9666
PTSD	Total_C		-0.00390733	0.0055378	0.480453			-0.00245378	0.00555915	0.658928				-0.0020396	0.00559072	0.715243				0.00285712	0.00602773	0.635503				-0.00885982	0.00821552	0.280844
PTSD	Total_CE		-0.00687151	0.00553974	0.214826			-0.00491848	0.00556023	0.376382				-0.0044617	0.00559188	0.424934				0.00116172	0.00602558	0.847118				-0.0114561	0.00820376	0.162579
PTSD	Total_FA		0.0303991	0.00542768	2.13e-08	*		0.0278309	0.00544484	3.2e-07	*	-8.44824		0.0279229	0.00547267	3.36e-07	*	-8.14543		0.0200249	0.00583283	0.00059663		-34.1265		0.0236162	0.00807456	0.0034471		-22.3126
PTSD	Total_FC		0.00539191	0.00578605	0.351398			0.00540801	0.00580945	0.351906				0.00566907	0.0058412	0.331781				0.0086389	0.00631257	0.171148				-0.000500702	0.00862173	0.953689
PTSD	Total_L		0.013726	0.00541473	0.0112467			0.0128774	0.00543595	0.0178395				0.0130299	0.00546563	0.0171271				0.0115581	0.00588231	0.0494271				0.00727652	0.0080582	0.366528
PTSD	Total_P		-0.0180916	0.00563523	0.00132529			-0.0138433	0.00564898	0.0142623				-0.0133154	0.00568207	0.0191085				-0.00527195	0.00606957	0.385073				-0.0191121	0.00825941	0.020669
PTSD	Total_PL		0.000952191	0.00537437	0.859373			0.00154517	0.00539543	0.774584				0.00184168	0.00542722	0.734353				0.00633018	0.00583588	0.278054				-0.00537771	0.00795751	0.499166
PTSD	Total_TG		0.0508102	0.00601177	< 2.2 E-16	*		0.0451489	0.00602073	6.44e-14	*	-11.142		0.044843	0.00605006	1.24e-13	*	-11.7441		0.0278998	0.00631949	1.01e-05	*	-45.0902		0.0457465	0.00893138	3.02e-07	*	-9.96589
PTSD	Tyr		-0.00191897	0.0062082	0.757243			-0.00290262	0.00623227	0.641401				-0.0038137	0.00626759	0.542865				-0.0160036	0.006697	0.0168636				-0.00213064	0.00916521	0.816173
PTSD	Unsaturation		-0.033946	0.00584154	6.2e-09	*		-0.027286	0.00584638	3.05e-06	*	-19.6195		-0.0258568	0.0058808	1.1e-05	*	-23.8297		-0.0165452	0.00624903	0.00810543		-51.2602		-0.0235131	0.00853031	0.00584379		-30.7338
PTSD	Val		-0.0147404	0.00593317	0.0129768			-0.00948331	0.00594436	0.110635				-0.0101726	0.00597901	0.0888705				-0.0242997	0.00632358	0.000121684	*			-0.000972456	0.00882774	0.912283
PTSD	VLDL_C		0.0372582	0.00593762	3.5e-10	*		0.0330927	0.00595273	2.71e-08	*	-11.1801		0.0330736	0.00598283	3.24e-08	*	-11.2314		0.0251381	0.0063779	8.1e-05	*	-32.5301		0.0332646	0.00886679	0.000175712		-10.7188
PTSD	VLDL_CE		0.0314108	0.00601924	1.8e-07	*		0.0278211	0.00603714	4.06e-06	*	-11.4282		0.0278339	0.00606766	4.49e-06	*	-11.3877		0.023505	0.00651814	0.000310839		-25.1691		0.0273969	0.00899511	0.00232095		-12.7787
PTSD	VLDL_FC		0.0439147	0.00585552	6.39e-14	*		0.0391266	0.00586756	2.59e-11	*	-10.9032		0.0389576	0.00589592	3.91e-11	*	-11.288		0.027307	0.00623343	1.18e-05	*	-37.8181		0.0395045	0.00870379	5.66e-06	*	-10.0428
PTSD	VLDL_L		0.0474926	0.00593037	1.11e-15	*		0.0423483	0.00594112	1.02e-12	*	-10.8317		0.0421919	0.00597073	1.59e-12	*	-11.1611		0.0271294	0.00624857	1.41e-05	*	-42.8767		0.043469	0.00884992	9.02e-07	*	-8.47212
PTSD	VLDL_P		0.0411608	0.00579539	1.23e-12	*		0.0362061	0.0058062	4.5e-10	*	-12.0375		0.0359424	0.00583421	7.25e-10	*	-12.6781		0.0267464	0.0062202	1.71e-05	*	-35.0197		0.0353691	0.00859383	3.86e-05	*	-14.0711
PTSD	VLDL_PL		0.0461943	0.00585952	3.11e-15	*		0.0410333	0.00586956	2.73e-12	*	-11.1724		0.0408425	0.00589842	4.38e-12	*	-11.5854		0.0281133	0.0062176	6.14e-06	*	-39.1413		0.0414758	0.00871215	1.93e-06	*	-10.2146
PTSD	VLDL_size		0.0454599	0.00566465	1.11e-15	*		0.0418974	0.00568173	1.65e-13	*	-7.83654		0.0418436	0.00570786	2.29e-13	*	-7.95508		0.0215048	0.00586201	0.000243976		-52.695		0.0467446	0.0084377	3.03e-08	*	2.82599
PTSD	VLDL_TG		0.0513814	0.00603385	< 2.2 E-16	*		0.0459898	0.00604474	2.78e-14	*	-10.4932		0.0456455	0.00607381	5.68e-14	*	-11.1633		0.0272384	0.00631948	1.63e-05	*	-46.9878		0.0466541	0.00895645	1.9e-07	*	-9.20039
PTSD	XL_HDL_C		-0.0381623	0.00579748	4.62e-11	*		-0.0365753	0.0058212	3.32e-10	*	-4.15853		-0.0364415	0.0058541	4.82e-10	*	-4.50921		-0.0167626	0.00603472	0.00547463		-56.0755		-0.0466344	0.00855928	5.08e-08	*	22.2002
PTSD	XL_HDL_C_pct		0.0103627	0.00589952	0.078998			0.012101	0.00592357	0.0410665				0.0122291	0.00596262	0.0402706				-0.00116233	0.00630936	0.853838				0.0209255	0.00897374	0.0197079
PTSD	XL_HDL_CE		-0.0394565	0.00576206	7.51e-12	*		-0.0374483	0.00578481	9.57e-11	*	-5.08948		-0.0372787	0.00581774	1.48e-10	*	-5.51942		-0.0172859	0.00597167	0.00379584		-56.19		-0.0474453	0.00850862	2.46e-08	*	20.2473
PTSD	XL_HDL_CE_pct		-0.0118024	0.00595138	0.0473526			-0.00677022	0.00596437	0.256329				-0.0058097	0.00599868	0.332795				-0.00932262	0.00652429	0.15303				-0.00593551	0.00888226	0.503978
PTSD	XL_HDL_FC		-0.0310783	0.00589147	1.33e-07	*		-0.0312625	0.005917	1.27e-07	*	0.592835		-0.03126	0.00594905	1.48e-07	*	0.584717		-0.0145752	0.00626177	0.019931		-53.1018		-0.0398722	0.00865576	4.1e-06	*	28.2959
PTSD	XL_HDL_FC_pct		0.0249221	0.0047172	1.27e-07	*		0.0230268	0.00473517	1.16e-06	*	-7.60496		0.0225901	0.00476579	2.14e-06	*	-9.35692		0.00594734	0.00486089	0.221138		-76.1362		0.0340003	0.00728453	3.05e-06	*	36.4266
PTSD	XL_HDL_L		-0.0369861	0.00582228	2.12e-10	*		-0.0359026	0.00584676	8.22e-10	*	-2.92938		-0.0358174	0.00588024	1.12e-09	*	-3.15985		-0.015788	0.00605273	0.00909657		-57.3138		-0.0455214	0.00861449	1.26e-07	*	23.077
PTSD	XL_HDL_P		-0.0338522	0.00581491	5.83e-09	*		-0.0329356	0.00583969	1.7e-08	*	-2.70759		-0.032856	0.00587336	2.22e-08	*	-2.94284		-0.0134631	0.00606354	0.0263958		-60.2297		-0.0418226	0.00859686	1.15e-06	*	23.5446
PTSD	XL_HDL_PL		-0.037117	0.00583722	2.03e-10	*		-0.0361272	0.0058619	7.14e-10	*	-2.66676		-0.0360461	0.00589561	9.71e-10	*	-2.88531		-0.0160735	0.00606849	0.00808057		-56.695		-0.0451923	0.00862848	1.63e-07	*	21.7561
PTSD	XL_HDL_PL_pct		-0.0216816	0.00610488	0.000383012			-0.0219963	0.00613167	0.000334075				-0.0217737	0.00617942	0.00042576				-0.0104035	0.00657455	0.11356				-0.027112	0.00965216	0.00497101
PTSD	XL_HDL_TG		0.0219701	0.00567645	0.00010866	*		0.0168053	0.00568475	0.00311454		-23.5085		0.0165429	0.00571351	0.00378679		-24.7027		0.0180422	0.0061994	0.00361058		-17.8782		0.0133509	0.00837507	0.110908		-39.2315
PTSD	XL_HDL_TG_pct		0.0446806	0.00602769	1.24e-13	*		0.0401771	0.00604251	2.95e-11	*	-10.0795		0.0403141	0.00607324	3.18e-11	*	-9.77286		0.0245826	0.00636106	0.0001113	*	-44.9817		0.0464533	0.00904944	2.85e-07	*	3.96749
PTSD	XL_VLDL_C		0.0495509	0.00579224	< 2.2 E-16	*		0.0445491	0.00580356	1.64e-14	*	-10.0942		0.044091	0.00583046	3.97e-14	*	-11.0189		0.0287339	0.00609467	2.42e-06	*	-42.0114		0.0450523	0.00857205	1.47e-07	*	-9.0788
PTSD	XL_VLDL_C_pct		-0.0189959	0.00501553	0.000152218			-0.0175112	0.00503594	0.000506601				-0.0170489	0.00507759	0.00078602				-0.00490627	0.00540059	0.36363				-0.0126365	0.00772808	0.102019
PTSD	XL_VLDL_CE		0.0464229	0.00579684	1.11e-15	*		0.0420243	0.00581102	4.77e-13	*	-9.47508		0.0415867	0.00583913	1.06e-12	*	-10.4178		0.0279323	0.00613286	5.25e-06	*	-39.8308		0.0420974	0.00861055	1.01e-06	*	-9.31774
PTSD	XL_VLDL_CE_pct		-0.0239065	0.00532524	7.15e-06	*		-0.021219	0.00534358	7.16e-05	*	-11.2416		-0.0208226	0.00538277	0.00010956	*	-12.8999		-0.00640899	0.00570155	0.260979		-73.1914		-0.0167238	0.00813777	0.0398709		-30.045
PTSD	XL_VLDL_FC		0.0523087	0.00588538	< 2.2 E-16	*		0.0467547	0.00589451	2.22e-15	*	-10.6177		0.0462458	0.00592004	5.55e-15	*	-11.5905		0.0294338	0.00617486	1.87e-06	*	-43.7306		0.0474785	0.0086713	4.37e-08	*	-9.23401
PTSD	XL_VLDL_FC_pct		-0.00384803	0.00629525	0.541028			-0.00363206	0.00632184	0.565612				-0.002896	0.00634939	0.648317				0.00376318	0.00686738	0.583706				-0.00179665	0.00958184	0.851264
PTSD	XL_VLDL_L		0.0532777	0.00603778	< 2.2 E-16	*		0.0476776	0.00604796	3.11e-15	*	-10.5112		0.0471613	0.00607506	8.22e-15	*	-11.4802		0.0281455	0.00630275	7.99e-06	*	-47.1721		0.0474131	0.00891189	1.04e-07	*	-11.0075
PTSD	XL_VLDL_P		0.0528382	0.0059388	< 2.2 E-16	*		0.0472951	0.00594878	1.78e-15	*	-10.4908		0.0466589	0.0059739	5.77e-15	*	-11.6949		0.0286008	0.00622111	4.28e-06	*	-45.8711		0.0468456	0.00873117	8.08e-08	*	-11.3414
PTSD	XL_VLDL_PL		0.0533602	0.00595205	< 2.2 E-16	*		0.0476824	0.00596106	1.33e-15	*	-10.6406		0.047118	0.00598643	3.55e-15	*	-11.6983		0.0293792	0.00623091	2.42e-06	*	-44.9418		0.0480538	0.00876419	4.18e-08	*	-9.94455
PTSD	XL_VLDL_PL_pct		0.0256039	0.006405	6.4e-05	*		0.0213809	0.00642362	0.000873209		-16.4934		0.0221063	0.00646376	0.00062614		-13.6604		0.0171757	0.00691946	0.0130561		-32.9174		0.0376274	0.00974067	0.000112043	*	46.9597
PTSD	XL_VLDL_TG		0.0522955	0.00609133	< 2.2 E-16	*		0.0467774	0.00610184	1.78e-14	*	-10.5519		0.0468094	0.00613055	2.24e-14	*	-10.4906		0.0268291	0.00636547	2.5e-05	*	-48.6971		0.0465241	0.00894386	1.97e-07	*	-11.0363
PTSD	XL_VLDL_TG_pct		0.0228387	0.00606925	0.000167874			0.0210508	0.00609417	0.000551825				0.0203458	0.00612504	0.00089457				0.00729533	0.00656601	0.266536				0.021913	0.0091564	0.0167027
PTSD	XS_VLDL_C		0.0090779	0.00590942	0.124496			0.00632727	0.00592954	0.285938				0.00651601	0.00595988	0.274256				0.0136616	0.00646234	0.0345123				0.00373668	0.00877536	0.670243
PTSD	XS_VLDL_C_pct		-0.0395054	0.0054514	4.27e-13	*		-0.0346913	0.00546106	2.12e-10	*	-12.186		-0.0343774	0.00549704	4.01e-10	*	-12.9806		-0.0206003	0.00582388	0.000404389		-47.8546		-0.0391634	0.00805929	1.18e-06	*	-0.865868
PTSD	XS_VLDL_CE		0.00186966	0.00587542	0.75032			8.27e-05	0.00589795	0.988817				0.00034196	0.00592889	0.954006				0.00954826	0.00641729	0.136778				-0.00279285	0.00873215	0.749093
PTSD	XS_VLDL_CE_pct		-0.0401984	0.00527973	2.66e-14	*		-0.0352455	0.00528735	2.63e-11	*	-12.3212		-0.034921	0.00532221	5.33e-11	*	-13.1284		-0.0208182	0.00561235	0.000207781		-48.2113		-0.0393608	0.00779189	4.38e-07	*	-2.08378
PTSD	XS_VLDL_FC		0.0251666	0.00594935	2.34e-05	*		0.0203852	0.00596126	0.000627117		-18.9991		0.0203853	0.00599035	0.00066645		-18.9986		0.0223638	0.00649758	0.000577714		-11.137		0.0190645	0.00879399	0.0301663		-24.2468
PTSD	XS_VLDL_FC_pct		0.00618186	0.0061426	0.314227			0.00510158	0.0061678	0.408162				0.00513212	0.00620698	0.408333				0.00213014	0.00662087	0.747656				0.00344033	0.0091999	0.70844
PTSD	XS_VLDL_L		0.0249662	0.00590235	2.34e-05	*		0.0201945	0.00591386	0.000638326		-19.1125		0.0202543	0.00594299	0.00065419		-18.8732		0.0225108	0.00644228	0.000475443		-9.83508		0.0177438	0.00874222	0.0423899		-28.9286
PTSD	XS_VLDL_P		0.023534	0.00592764	7.18e-05	*		0.019007	0.00594061	0.00137668		-19.2363		0.0189963	0.00596807	0.00145762		-19.2815		0.0218253	0.00647359	0.000747758		-7.26049		0.017216	0.00876065	0.0493972		-26.8465
PTSD	XS_VLDL_PL		0.0294663	0.00588603	5.55e-07	*		0.0240283	0.00589377	4.56e-05	*	-18.4551		0.0240555	0.0059229	4.88e-05	*	-18.3626		0.0251314	0.00642256	9.12e-05	*	-14.7114		0.0223543	0.00869022	0.0101011		-24.1361
PTSD	XS_VLDL_PL_pct		0.0345458	0.00594843	6.34e-09	*		0.0288441	0.00595645	1.28e-06	*	-16.5047		0.0287735	0.00599496	1.59e-06	*	-16.7092		0.0196332	0.00640274	0.00216679		-43.1678		0.03107	0.00888824	0.000472941		-10.0614
PTSD	XS_VLDL_TG		0.0425023	0.00571465	1.03e-13	*		0.0361078	0.00571541	2.66e-10	*	-15.045		0.0358795	0.00574473	4.22e-10	*	-15.5821		0.028947	0.00617115	2.72e-06	*	-31.8929		0.0368693	0.00836259	1.04e-05	*	-13.2532
PTSD	XS_VLDL_TG_pct		0.0336694	0.00532832	2.63e-10	*		0.0298915	0.00534316	2.21e-08	*	-11.2206		0.0296139	0.00537661	3.63e-08	*	-12.0452		0.0166913	0.00572307	0.00353999		-50.4261		0.0366972	0.00795348	3.95e-06	*	8.99275
PTSD	XXL_VLDL_C		0.0542058	0.00604715	< 2.2 E-16	*		0.0486293	0.00605705	8.88e-16	*	-10.2877		0.0481215	0.00608139	2.44e-15	*	-11.2244		0.0316602	0.00636833	6.64e-07	*	-41.5926		0.0503539	0.00891039	1.59e-08	*	-7.10604
PTSD	XXL_VLDL_C_pct		0.0147	0.00643349	0.0223173			0.0140544	0.00646112	0.0296137				0.0143721	0.00650473	0.0271405				0.0132043	0.0070284	0.0602843				0.0258825	0.0100569	0.0100646
PTSD	XXL_VLDL_CE		0.0533346	0.00596774	< 2.2 E-16	*		0.0478941	0.00597801	1.11e-15	*	-10.2006		0.0472589	0.00600337	3.55e-15	*	-11.3916		0.0311589	0.00628394	7.1e-07	*	-41.5784		0.0483494	0.0088146	4.13e-08	*	-9.34701
PTSD	XXL_VLDL_CE_pct		0.0153582	0.00643843	0.0170608			0.0146564	0.00646587	0.023407				0.0150791	0.00650922	0.0205273				0.0138823	0.00702656	0.0481896				0.0251714	0.0100619	0.0123611
PTSD	XXL_VLDL_FC		0.0528191	0.00609117	< 2.2 E-16	*		0.0471572	0.00610044	1.07e-14	*	-10.7194		0.0467513	0.00612503	2.29e-14	*	-11.4879		0.0305707	0.00642103	1.93e-06	*	-42.1218		0.0497602	0.00892855	2.5e-08	*	-5.79119
PTSD	XXL_VLDL_FC_pct		0.0141642	0.00638928	0.0266317			0.0131784	0.00641643	0.0399894				0.0135826	0.00645993	0.0355007				0.0104265	0.00697168	0.134771				0.0282473	0.0099762	0.00463347
PTSD	XXL_VLDL_L		0.0517108	0.00626755	2.22e-16	*		0.0459557	0.00627688	2.45e-13	*	-11.1295		0.046339	0.00630542	2e-13	*	-10.3881		0.0286252	0.00657231	1.33e-05	*	-44.6437		0.046207	0.00922603	5.49e-07	*	-10.6434
PTSD	XXL_VLDL_P		0.0522638	0.00621862	< 2.2 E-16	*		0.0463698	0.00622698	9.57e-14	*	-11.2773		0.0467698	0.00625629	7.68e-14	*	-10.5119		0.0293721	0.00654264	7.14e-06	*	-43.8003		0.0454637	0.00908878	5.67e-07	*	-13.0111
PTSD	XXL_VLDL_PL		0.05223	0.00614311	< 2.2 E-16	*		0.0464925	0.00615224	4.13e-14	*	-10.9851		0.0459965	0.00617596	9.5e-14	*	-11.9347		0.0302342	0.00647729	3.05e-06	*	-42.1135		0.0475277	0.00899314	1.26e-07	*	-9.00311
PTSD	XXL_VLDL_PL_pct		0.0320593	0.00623247	2.69e-07	*		0.0289707	0.00625383	3.61e-06	*	-9.63381		0.0295494	0.00629532	2.68e-06	*	-7.82877		0.0193605	0.00668547	0.00378065		-39.6103		0.0418037	0.00964058	1.45e-05	*	30.3951
PTSD	XXL_VLDL_TG		0.0489206	0.006312	9.1e-15	*		0.0432921	0.0063223	7.51e-12	*	-11.5052		0.0437768	0.00635069	5.45e-12	*	-10.5145		0.0266502	0.00663234	5.86e-05	*	-45.5235		0.0439056	0.00928807	2.28e-06	*	-10.2512
PTSD	XXL_VLDL_TG_pct		0.0227598	0.00631181	0.000311059			0.0208205	0.00633708	0.00101797				0.0208056	0.00637911	0.00110819				0.0141471	0.00684663	0.0388017				0.0264654	0.00980656	0.00696016
SCZ	Acetate		0.0115331	0.0062642	0.0656046			0.0117211	0.00626833	0.0614979				0.011648	0.00627646	0.0634795				0.0123152	0.00672524	0.0670721				0.0162213	0.00940621	0.0846129
SCZ	Acetoacetate		0.0015511	0.00649904	0.811364			0.00253431	0.00650468	0.696823				0.00288633	0.00651823	0.657904				0.00419867	0.00711044	0.55486				-0.00311469	0.00991929	0.753518
SCZ	Acetone		0.0018426	0.00638795	0.773003			0.00280138	0.00639461	0.661325				0.00323443	0.00640538	0.61359				0.00235798	0.00695178	0.734466				-0.00865745	0.00980862	0.377433
SCZ	Ala		0.00523259	0.00600295	0.383389			0.00427149	0.0060087	0.477156				0.00394826	0.00601946	0.511879				0.00261988	0.00640595	0.682557				0.00856372	0.00875347	0.327914
SCZ	Albumin		0.0110427	0.00580363	0.0570765			0.0119663	0.00579869	0.0390533				0.0124712	0.00581054	0.031848				0.0082788	0.00609849	0.174617				0.0111905	0.00835935	0.180673
SCZ	ApoA1		0.00428765	0.00531315	0.419673			0.00527762	0.00531362	0.3206				0.00537109	0.00532647	0.313274				-0.00324216	0.00557478	0.560852				-0.00225913	0.00775794	0.770897
SCZ	ApoB		0.0075951	0.00596538	0.202949			0.00732602	0.00597225	0.219943				0.00728406	0.00598696	0.223735				0.0102273	0.00643821	0.112165				0.00814568	0.00887454	0.358687
SCZ	ApoB_by_ApoA1		0.00229225	0.00588399	0.696852			0.00145268	0.0058846	0.805016				0.00138891	0.00589893	0.813858				0.00953164	0.00619072	0.123642				0.00571952	0.00872168	0.511964
SCZ	bOHbutyrate		-0.00425106	0.00665849	0.523186			-0.00313057	0.00666295	0.638464				-0.0023924	0.00667495	0.72003				-0.00178654	0.00732245	0.807246				-0.00962067	0.0102487	0.347873
SCZ	Cholines		0.00720454	0.00525749	0.170581			0.00755076	0.00526407	0.151459				0.00751228	0.0052774	0.154597				0.00378121	0.00564878	0.50325				0.00137556	0.00771152	0.858427
SCZ	Citrate		-0.00836304	0.0058649	0.153883			-0.0071311	0.00585841	0.223512				-0.0069853	0.00586735	0.233837				-0.0076821	0.00632765	0.224728				-0.000306996	0.00887972	0.97242
SCZ	Clinical_LDL_C		0.00631073	0.00579285	0.275977			0.00680547	0.00580149	0.240773				0.00695377	0.00581453	0.231724				0.00647011	0.00627556	0.30254				0.00542708	0.00855618	0.525893
SCZ	Creatinine		-0.00425133	0.00497538	0.392843			-0.00449398	0.00497837	0.366684				-0.0042563	0.00499174	0.393847				-0.00371865	0.00531951	0.484515				-0.00153629	0.00779486	0.843757
SCZ	DHA		0.0157151	0.00574908	0.0062665			0.0157099	0.00575515	0.00633883				0.0160817	0.0057658	0.00528472				0.013146	0.00620016	0.0339839				0.0201699	0.00854135	0.0182037
SCZ	DHA_pct		0.00842181	0.00562096	0.134059			0.00905176	0.00561956	0.107232				0.0095653	0.00563156	0.0894101				0.0035432	0.00589013	0.547475				0.0144827	0.00838342	0.0840715
SCZ	Gln		0.0149014	0.00603595	0.0135576			0.0149384	0.00603937	0.0133794				0.0146593	0.00605001	0.0153922				0.008171	0.00640798	0.202264				0.0241262	0.00880558	0.00614611
SCZ	Glucose		-0.00564014	0.00606312	0.352248			-0.00603376	0.00607051	0.32025				-0.0062454	0.0060824	0.304513				-0.00128451	0.00647112	0.842654				0.00056727	0.00887231	0.94902
SCZ	Gly		0.00213326	0.00603752	0.723838			0.000248483	0.0060365	0.967166				0.00039673	0.00605099	0.947725				-0.00618456	0.00639077	0.333178				0.00275432	0.00879739	0.754217
SCZ	GlycA		-0.000895479	0.00574414	0.876116			-0.00275906	0.00572857	0.630068				-0.0032366	0.00574012	0.57285				0.00577251	0.00585139	0.323878				-0.00689992	0.00837229	0.409861
SCZ	HDL_C		0.00265764	0.00534852	0.619265			0.0037507	0.00534634	0.482964				0.00391976	0.00535841	0.464465				-0.00723925	0.00551726	0.189483				-0.00565208	0.00782206	0.469937
SCZ	HDL_CE		0.00218061	0.00537404	0.684913			0.00337775	0.00537035	0.529374				0.00356538	0.00538245	0.50771				-0.00787934	0.00553963	0.154922				-0.00596109	0.00785105	0.447689
SCZ	HDL_FC		0.00294581	0.0054442	0.588445			0.00365957	0.00544768	0.501732				0.00378141	0.00545985	0.48857				-0.00652359	0.00565864	0.24897				-0.00668659	0.00798269	0.402235
SCZ	HDL_L		0.00442298	0.00530855	0.404743			0.00525371	0.00530989	0.322457				0.00532818	0.00532244	0.316789				-0.00416394	0.00552014	0.450658				-0.00348849	0.00777568	0.65369
SCZ	HDL_P		0.00352462	0.00560471	0.529435			0.00476006	0.0056042	0.395674				0.00488724	0.00561757	0.384305				-0.00296412	0.0059719	0.619651				-0.00242924	0.00816758	0.766143
SCZ	HDL_PL		0.00443651	0.0053608	0.407906			0.00515265	0.00536357	0.336716				0.00518333	0.0053764	0.335001				-0.00362193	0.00560991	0.518519				-0.00359366	0.00785432	0.647284
SCZ	HDL_size		0.000259293	0.00556029	0.962806			0.000515073	0.00556764	0.926291				0.00056192	0.00557887	0.919771				-0.0102265	0.00565049	0.0703209				-0.00914421	0.00819469	0.264478
SCZ	HDL_TG		0.00641049	0.0057402	0.264092			0.00550233	0.0057383	0.33762				0.00514759	0.00575055	0.370708				0.0118723	0.00619076	0.0551429				0.0093904	0.00838006	0.262473
SCZ	His		0.0118467	0.00612704	0.0531735			0.0124218	0.00613374	0.0428508				0.0127164	0.00614605	0.0385433				0.00773616	0.006617	0.24235				0.0237196	0.00911563	0.00926609
SCZ	IDL_C		0.00416764	0.00573266	0.467226			0.00459963	0.00574105	0.423026				0.00463755	0.00575428	0.420283				0.00138241	0.0062028	0.823637				0.000629448	0.00846892	0.940752
SCZ	IDL_C_pct		0.00456959	0.00564897	0.418559			0.00591579	0.0056367	0.293942				0.00624439	0.00564703	0.268821				-0.002033	0.00606309	0.737393				-0.00348465	0.00811991	0.667815
SCZ	IDL_CE		0.00463484	0.00575204	0.420374			0.00506679	0.00576045	0.379086				0.00508194	0.0057738	0.378765				0.00180134	0.00622622	0.77234				0.000692488	0.00849514	0.935032
SCZ	IDL_CE_pct		0.00704821	0.00582857	0.226566			0.00826871	0.00582033	0.155415				0.00851657	0.00583085	0.144124				0.000846816	0.00628277	0.892783				-0.00085681	0.00842718	0.919017
SCZ	IDL_FC		0.00230905	0.00576885	0.688964			0.00270738	0.00577773	0.639363				0.00276983	0.00579052	0.632409				-0.000369355	0.00624689	0.952852				0.000838001	0.00852911	0.921732
SCZ	IDL_FC_pct		-0.00723301	0.00574362	0.207918			-0.00631682	0.00574813	0.271797				-0.0060173	0.00576083	0.296243				-0.0109828	0.00616166	0.0746776				-0.00711669	0.00852194	0.40366
SCZ	IDL_L		0.00414268	0.00573807	0.470317			0.00439984	0.00574674	0.443901				0.0044143	0.00576048	0.443493				0.00217934	0.00621102	0.725677				0.00157534	0.00849326	0.852852
SCZ	IDL_P		0.00443964	0.00599279	0.458797			0.00414861	0.0060014	0.489393				0.00403739	0.00601526	0.502099				0.00408968	0.00651778	0.530355				0.00421412	0.0088512	0.633999
SCZ	IDL_PL		0.00283158	0.00575896	0.622944			0.00304127	0.00576783	0.597998				0.00299153	0.00578173	0.604869				0.001078	0.00624417	0.862934				0.00262671	0.00853312	0.758215
SCZ	IDL_PL_pct		-0.00937033	0.00594225	0.114819			-0.0095706	0.00594893	0.107662				-0.0099142	0.00596104	0.0962806				-0.00731825	0.0064426	0.255992				0.00256421	0.00869826	0.76815
SCZ	IDL_TG		0.00280132	0.00567425	0.621525			0.00141616	0.0056621	0.8025				0.00127032	0.00567634	0.822919				0.00820103	0.00611389	0.179798				0.00789317	0.00825269	0.338852
SCZ	IDL_TG_pct		-0.00106575	0.00558208	0.848586			-0.002673	0.00557036	0.631327				-0.0028396	0.00558105	0.610891				0.00636994	0.00596773	0.285793				0.00433399	0.00817379	0.595952
SCZ	Ile		0.0120588	0.00603566	0.0457244			0.0121506	0.00604176	0.0443153				0.0116704	0.00605141	0.0537878				0.0088261	0.00642037	0.169224				0.011777	0.00918026	0.199541
SCZ	L_HDL_C		-0.000103215	0.00558667	0.98526			0.000646509	0.00558998	0.907926				0.00079753	0.00560144	0.88678				-0.0118861	0.00566773	0.0359795				-0.0109081	0.00822961	0.185017
SCZ	L_HDL_C_pct		-0.0043788	0.00602361	0.467263			-0.00347038	0.00602609	0.564688				-0.0030773	0.00604068	0.610446				-0.0160223	0.00630577	0.0110572				-0.0131092	0.00894489	0.14277
SCZ	L_HDL_CE		-0.000338009	0.00559602	0.951836			0.000473512	0.00559876	0.9326				0.00064656	0.00561023	0.908249				-0.012223	0.00567138	0.0311459				-0.0111585	0.00823598	0.175467
SCZ	L_HDL_CE_pct		-0.00431348	0.00601432	0.473249			-0.0029415	0.00601396	0.624762				-0.002785	0.00602472	0.643893				-0.0166802	0.00628901	0.00799518				-0.00939727	0.00886591	0.289175
SCZ	L_HDL_FC		0.000299975	0.00559895	0.957272			0.000802337	0.0056048	0.88617				0.00093433	0.00561612	0.867869				-0.0110544	0.00573077	0.0537356				-0.0107295	0.00823873	0.192807
SCZ	L_HDL_FC_pct		0.00546093	0.00599697	0.362498			0.00485648	0.00600707	0.418826				0.00452383	0.00601882	0.452284				-0.00429141	0.00640119	0.502597				-0.00221081	0.00911938	0.808447
SCZ	L_HDL_L		0.00039345	0.00552703	0.943249			0.00106187	0.00553085	0.84775				0.00115529	0.00554256	0.834886				-0.0107517	0.00561811	0.0556512				-0.00971129	0.00815912	0.233953
SCZ	L_HDL_P		-3.13e-05	0.00558301	0.995528			0.000644307	0.00558791	0.908204				0.00081812	0.0055995	0.883838				-0.0113695	0.00569212	0.0457803				-0.0107351	0.00820604	0.190807
SCZ	L_HDL_PL		0.000242034	0.00552536	0.96506			0.000873747	0.00552947	0.874444				0.00097122	0.00554131	0.860868				-0.0105124	0.00565038	0.0628172				-0.00980279	0.00814237	0.228619
SCZ	L_HDL_PL_pct		0.00141605	0.00605508	0.815093			0.000898242	0.00606342	0.882231				0.0006957	0.00607592	0.90884				0.0124406	0.0062672	0.047141				0.0105634	0.00899632	0.240317
SCZ	L_HDL_TG		0.00118331	0.00576731	0.837435			0.000851006	0.00577311	0.882809				0.00064171	0.0057863	0.911695				-0.000230439	0.00619909	0.970347				0.000244457	0.00841324	0.97682
SCZ	L_HDL_TG_pct		0.000971208	0.00599072	0.871212			-0.000101268	0.00598583	0.986502				-0.0003409	0.00599731	0.954672				0.00949917	0.00636081	0.135335				0.00373789	0.00887854	0.673753
SCZ	L_LDL_C		0.0061884	0.00581084	0.286887			0.00682759	0.00581916	0.240677				0.00698588	0.00583255	0.231018				0.00559374	0.00629589	0.374286				0.00584333	0.0086005	0.496873
SCZ	L_LDL_C_pct		0.00640926	0.00591556	0.278606			0.00826364	0.00590788	0.161889				0.00846121	0.00592153	0.153036				0.000460834	0.00636861	0.942315				0.00702274	0.00857623	0.412865
SCZ	L_LDL_CE		0.00657708	0.00586322	0.261968			0.00714918	0.00587192	0.223406				0.00728905	0.00588552	0.215541				0.00646607	0.00634994	0.308541				0.0066542	0.00868599	0.443626
SCZ	L_LDL_CE_pct		0.00781541	0.00594219	0.188428			0.00870224	0.00595059	0.143627				0.00875247	0.00596284	0.142149				0.00875655	0.00637055	0.169276				0.0124619	0.00872814	0.153355
SCZ	L_LDL_FC		0.00445107	0.00586677	0.448037			0.00526002	0.00587443	0.370568				0.00541693	0.00588762	0.357545				0.00226499	0.00636487	0.721947				0.00294109	0.00867092	0.734467
SCZ	L_LDL_FC_pct		-0.00267239	0.00549574	0.626779			-0.00127754	0.00548561	0.815847				-0.0010005	0.00549606	0.855553				-0.0112577	0.00571026	0.0486674				-0.00832746	0.00790325	0.292032
SCZ	L_LDL_L		0.00615142	0.00579816	0.288724			0.00667696	0.00580661	0.25019				0.00682385	0.00582013	0.241014				0.006021	0.00627932	0.337628				0.00589423	0.00858075	0.492137
SCZ	L_LDL_P		0.00591629	0.00606508	0.329328			0.00595273	0.00607338	0.32702				0.00602369	0.00608875	0.322509				0.00761921	0.00657358	0.24643				0.00667646	0.00902243	0.45931
SCZ	L_LDL_PL		0.0054187	0.00595524	0.362873			0.00591559	0.0059643	0.321279				0.00597584	0.00597816	0.317498				0.00538256	0.00646265	0.404917				0.00490493	0.00880341	0.577416
SCZ	L_LDL_PL_pct		-0.00761491	0.00586374	0.194066			-0.00792891	0.00587074	0.176829				-0.0084013	0.00588188	0.153195				-0.00641751	0.00631664	0.309644				-0.0109772	0.00871262	0.207699
SCZ	L_LDL_TG		0.00414459	0.0056567	0.46375			0.00290825	0.00564745	0.606576				0.00288812	0.00566176	0.609975				0.00907027	0.00607277	0.135281				0.0069818	0.00823013	0.396259
SCZ	L_LDL_TG_pct		-0.00287027	0.00568968	0.613931			-0.00463153	0.00567764	0.414643				-0.0046602	0.0056901	0.412781				0.00285316	0.00612173	0.641165				-0.00222529	0.00829319	0.788447
SCZ	L_VLDL_C		0.010689	0.00576029	0.0635059			0.00953788	0.00575652	0.0975434				0.00928274	0.00577022	0.107675				0.0182309	0.0060325	0.00251018				0.0104814	0.00848787	0.216881
SCZ	L_VLDL_C_pct		-0.00775552	0.00570032	0.173659			-0.00761076	0.0057111	0.182654				-0.0073509	0.00572325	0.199003				-0.00570215	0.00614905	0.353759				0.00382312	0.00841516	0.649603
SCZ	L_VLDL_CE		0.00958341	0.00578738	0.0977391			0.0084833	0.00578385	0.142452				0.00822787	0.00579803	0.155875				0.0169331	0.0061058	0.00554932				0.00987674	0.00854279	0.24762
SCZ	L_VLDL_CE_pct		-0.00705678	0.00499874	0.158035			-0.00674617	0.00500752	0.177914				-0.0064323	0.00501771	0.199874				-0.00735864	0.00534613	0.168685				-0.000334592	0.00740139	0.963943
SCZ	L_VLDL_FC		0.0119289	0.00575752	0.0382764			0.0107354	0.00575394	0.0620773				0.010482	0.00576732	0.0691429				0.0194681	0.00599992	0.00117567				0.0110307	0.00845608	0.192076
SCZ	L_VLDL_FC_pct		-0.00681031	0.00626006	0.27664			-0.006872	0.00626978	0.273057				-0.0065953	0.00628301	0.293853				-0.00103843	0.00674002	0.877555				0.0161149	0.00923849	0.0811031
SCZ	L_VLDL_L		0.0122006	0.00589219	0.0383927			0.0109699	0.00588898	0.0624925				0.0107056	0.00590224	0.0697047				0.019559	0.00612317	0.00140192				0.00984854	0.00868028	0.256548
SCZ	L_VLDL_P		0.0134595	0.00581594	0.0206542			0.0121809	0.00581205	0.0360995				0.0119338	0.0058255	0.0405072				0.0205293	0.00607122	0.000721126				0.0113281	0.00852124	0.183716
SCZ	L_VLDL_PL		0.0124008	0.00579612	0.0323946			0.0111162	0.00579114	0.0549193				0.0108456	0.00580445	0.0616934				0.0199886	0.00603385	0.000923842				0.0114413	0.00850445	0.17852
SCZ	L_VLDL_PL_pct		0.000162682	0.00620037	0.979068			-0.00106346	0.00619789	0.863765				-0.0011343	0.00621289	0.85514				0.00729266	0.00658943	0.268414				0.0161055	0.00931967	0.0839677
SCZ	L_VLDL_TG		0.0137912	0.0059297	0.0200305			0.0125387	0.00592799	0.0344159				0.0122882	0.00594107	0.038607				0.0204393	0.00616495	0.000915098				0.00922369	0.00870043	0.28908
SCZ	L_VLDL_TG_pct		0.00494433	0.00611847	0.419034			0.00530244	0.00612666	0.386781				0.00493436	0.00613847	0.421488				-0.00054653	0.00660451	0.934049				-0.0161138	0.00897655	0.072638
SCZ	LA		0.00672761	0.00546613	0.218404			0.00711856	0.00547345	0.193409				0.00691224	0.00548769	0.207817				0.00734517	0.00589321	0.212625				0.00190753	0.00811721	0.81421
SCZ	LA_pct		-0.00813538	0.00578939	0.159955			-0.00592199	0.00578595	0.306066				-0.0059802	0.00579622	0.302193				-0.0112396	0.00615956	0.0680393				-0.0101663	0.00834448	0.223102
SCZ	Lactate		-0.00559561	0.00603788	0.354056			-0.00788149	0.00603785	0.191775				-0.0080829	0.00605336	0.181784				-0.0112102	0.00641855	0.080718				-0.0187002	0.00904015	0.0385861
SCZ	LDL_C		0.00714207	0.0057906	0.21743			0.00762458	0.00579938	0.188603				0.00775912	0.00581265	0.18192				0.00781358	0.00626493	0.212326				0.00703656	0.00857143	0.411685
SCZ	LDL_CE		0.00765202	0.00583767	0.189925			0.00803165	0.00584664	0.169528				0.00813157	0.00586021	0.165262				0.00897822	0.00630688	0.154574				0.0079239	0.00864833	0.359544
SCZ	LDL_FC		0.00507915	0.00589799	0.389147			0.00582007	0.00590612	0.324412				0.00599155	0.0059192	0.311431				0.00373958	0.00640424	0.559273				0.00397171	0.00871945	0.64875
SCZ	LDL_L		0.00715894	0.0057607	0.21397			0.00752729	0.00576939	0.191997				0.00765896	0.00578272	0.185352				0.00816558	0.00622753	0.189788				0.00704165	0.00853031	0.409096
SCZ	LDL_P		0.00767394	0.00602872	0.203054			0.00752313	0.00603641	0.212657				0.00747626	0.00605146	0.216664				0.0101789	0.00651353	0.118116				0.00854877	0.00896283	0.340184
SCZ	LDL_PL		0.00668024	0.00595837	0.262222			0.00701386	0.00596769	0.239872				0.00710239	0.00598146	0.23507				0.00746084	0.00645497	0.247751				0.00630015	0.00882391	0.475236
SCZ	LDL_size		-0.010525	0.00581281	0.0701941			-0.00939515	0.00581866	0.106384				-0.0087031	0.00582794	0.135347				-0.0131228	0.00617602	0.033603				-0.00888589	0.00861837	0.302522
SCZ	LDL_TG		0.0057539	0.00566211	0.309529			0.00449984	0.00565196	0.425942				0.00443118	0.00566633	0.434204				0.0108359	0.00605274	0.0734144				0.00831987	0.0082459	0.312989
SCZ	Leu		0.0132641	0.00591361	0.0248985			0.0141142	0.00591345	0.0169955				0.0135614	0.00592351	0.0220548				0.010649	0.00631971	0.0919792				0.0129497	0.008875	0.144533
SCZ	M_HDL_C		0.00264349	0.00548646	0.629933			0.0038608	0.00548312	0.481356				0.00400253	0.005496	0.466453				-0.00572359	0.00574689	0.319277				-0.0040045	0.0079978	0.616582
SCZ	M_HDL_C_pct		-0.0033943	0.0055128	0.538085			-0.00172174	0.00549906	0.754207				-0.0012691	0.00551097	0.81787				-0.0123849	0.00576738	0.0317606				-0.00459278	0.00790446	0.561216
SCZ	M_HDL_CE		0.00210971	0.00549482	0.701019			0.00339587	0.00549044	0.536241				0.0035498	0.0055033	0.518907				-0.00633403	0.00575482	0.271051				-0.0043722	0.00800767	0.585065
SCZ	M_HDL_CE_pct		-0.00479016	0.00557875	0.390536			-0.00300482	0.00556469	0.589211				-0.0025375	0.00557688	0.649104				-0.0126583	0.00587212	0.0311098				-0.00477664	0.00799949	0.550429
SCZ	M_HDL_FC		0.00314008	0.00556331	0.572463			0.00407841	0.00556479	0.463623				0.00417613	0.00557799	0.45405				-0.00492325	0.00585262	0.400234				-0.00496558	0.00812675	0.541188
SCZ	M_HDL_FC_pct		0.00679185	0.00543558	0.211476			0.00723623	0.0054395	0.183416				0.00742208	0.00545229	0.173426				-0.00135977	0.0056924	0.811203				-0.00105183	0.00793501	0.894545
SCZ	M_HDL_L		0.00457131	0.00545495	0.402024			0.00552566	0.00545561	0.311137				0.00557299	0.00546879	0.308177				-0.0024073	0.00575319	0.675633				-0.00153512	0.00795989	0.847071
SCZ	M_HDL_P		0.00239051	0.00560517	0.669756			0.00349372	0.0056053	0.533095				0.00358225	0.005619	0.523783				-0.00536091	0.00590136	0.363657				-0.00469752	0.00818267	0.565913
SCZ	M_HDL_PL		0.00472318	0.00551692	0.391928			0.005525	0.00551971	0.316847				0.00551669	0.00553317	0.318754				-0.00164135	0.00585526	0.779232				-0.00177184	0.00805522	0.825901
SCZ	M_HDL_PL_pct		0.00169369	0.00568345	0.765701			-0.000304566	0.00567154	0.957174				-0.0008023	0.0056838	0.887752				0.0102473	0.00584057	0.0793445				0.00191977	0.00825267	0.816053
SCZ	M_HDL_TG		0.00592983	0.00578066	0.304983			0.00513422	0.00578173	0.374537				0.00473484	0.00579361	0.413784				0.0116116	0.00623422	0.0625241				0.00948495	0.00841039	0.259419
SCZ	M_HDL_TG_pct		0.00122357	0.00567695	0.829352			-9.35e-05	0.00566912	0.986842				-0.0005403	0.00567786	0.924186				0.0100803	0.00600274	0.0930975				0.00551223	0.00832839	0.508061
SCZ	M_LDL_C		0.00822459	0.00595133	0.166979			0.0084019	0.00596058	0.158664				0.00842383	0.00597442	0.158545				0.0113901	0.0064051	0.0753567				0.00876994	0.00881558	0.319822
SCZ	M_LDL_C_pct		0.00344623	0.00604783	0.568794			0.00426493	0.00605175	0.48097				0.00389113	0.00606601	0.521221				0.00552308	0.00651767	0.396771				0.00440601	0.00873461	0.613959
SCZ	M_LDL_CE		0.00894755	0.00592406	0.130948			0.00892971	0.00593247	0.132266				0.00888558	0.00594651	0.13511				0.0130826	0.00635279	0.0394612				0.00957629	0.00877495	0.275132
SCZ	M_LDL_CE_pct		0.00698859	0.00563298	0.214733			0.00619661	0.00563493	0.271473				0.0057435	0.00564605	0.30903				0.0157937	0.00587762	0.00720785				0.0102778	0.00826262	0.213539
SCZ	M_LDL_FC		0.00528844	0.00603533	0.380896			0.00597319	0.0060444	0.323045				0.00613442	0.00605768	0.311219				0.00542493	0.00655054	0.407577				0.00534834	0.00893233	0.549332
SCZ	M_LDL_FC_pct		-0.00597168	0.00537088	0.266198			-0.00444094	0.00535665	0.407075				-0.0040107	0.00536661	0.454862				-0.0142754	0.0056257	0.0111634				-0.00781727	0.00777075	0.314422
SCZ	M_LDL_L		0.00820797	0.00592469	0.165935			0.00834779	0.00593361	0.159468				0.00839555	0.00594743	0.15806				0.0113433	0.00637257	0.0750735				0.00888257	0.00877674	0.311511
SCZ	M_LDL_P		0.00927976	0.00597902	0.120649			0.00890622	0.00598587	0.136784				0.00867307	0.00600001	0.148315				0.0134238	0.00641721	0.0364531				0.0108277	0.00885168	0.221241
SCZ	M_LDL_PL		0.00774007	0.00600661	0.19754			0.00799399	0.00601601	0.183919				0.00807354	0.00603009	0.180611				0.00995983	0.00648322	0.124478				0.00840662	0.00889602	0.344665
SCZ	M_LDL_PL_pct		-0.00550799	0.00582947	0.344734			-0.00443816	0.00582556	0.446154				-0.0039007	0.00583628	0.503904				-0.0140305	0.00618233	0.0232408				-0.00623741	0.00852298	0.46427
SCZ	M_LDL_TG		0.00736719	0.0056648	0.193422			0.00621659	0.00565624	0.271739				0.00612692	0.00567052	0.279926				0.0126001	0.00603249	0.0367348				0.00918817	0.00825748	0.265834
SCZ	M_LDL_TG_pct		-0.000996489	0.00568261	0.860799			-0.00254275	0.00567385	0.654043				-0.0025284	0.00568652	0.656591				0.00213395	0.00613739	0.728068				-0.00192366	0.00830069	0.816734
SCZ	M_VLDL_C		0.00746241	0.00608635	0.220165			0.0072349	0.00609411	0.235151				0.00710042	0.00610904	0.245122				0.00979633	0.00659313	0.137322				0.00781639	0.00904788	0.387647
SCZ	M_VLDL_C_pct		-0.00435386	0.00500457	0.384313			-0.00333293	0.00500574	0.505525				-0.0031182	0.00501575	0.534147				-0.00955473	0.00524513	0.0685099				-0.00460487	0.00732051	0.529325
SCZ	M_VLDL_CE		0.00487481	0.00606305	0.421386			0.00510009	0.00607312	0.401031				0.00502131	0.00608738	0.409444				0.0048024	0.00659083	0.466217				0.00575732	0.0089999	0.522362
SCZ	M_VLDL_CE_pct		-0.0044168	0.00512963	0.389217			-0.00326653	0.00512885	0.524194				-0.0030505	0.00513966	0.552839				-0.0103049	0.00536401	0.0547159				-0.00458497	0.00744564	0.538031
SCZ	M_VLDL_FC		0.0092594	0.00594819	0.119548			0.00856239	0.00595091	0.150197				0.00836641	0.00596582	0.160799				0.0138892	0.00637536	0.0293637				0.00878561	0.00882445	0.319446
SCZ	M_VLDL_FC_pct		-0.00628123	0.00574679	0.274395			-0.00555658	0.00575418	0.334214				-0.0053124	0.00576506	0.356795				-0.0097213	0.00611753	0.112041				-0.00623834	0.00842966	0.459272
SCZ	M_VLDL_L		0.0109292	0.0058498	0.0617206			0.0100843	0.00585061	0.0847757				0.00989042	0.00586465	0.0917101				0.0167067	0.00619294	0.00698183				0.00942372	0.00868043	0.277643
SCZ	M_VLDL_P		0.0104661	0.0058351	0.0728693			0.00967006	0.00583637	0.0975473				0.00946867	0.00585113	0.105606				0.0156333	0.0062239	0.0120112				0.00978834	0.0086337	0.256905
SCZ	M_VLDL_PL		0.0103231	0.00587657	0.0789752			0.00956179	0.00587806	0.103803				0.00936341	0.00589285	0.112073				0.0153067	0.00627581	0.014728				0.00988586	0.00871438	0.256614
SCZ	M_VLDL_PL_pct		-0.00296513	0.00583468	0.611319			-0.00234488	0.00584373	0.688226				-0.0020598	0.00585409	0.724947				-0.00603086	0.00623588	0.333483				-0.000388476	0.00859582	0.963953
SCZ	M_VLDL_TG		0.0117523	0.00583698	0.04407			0.0107008	0.005836	0.0667147				0.0104758	0.00584934	0.0733028				0.0184101	0.00611706	0.00261559				0.00887589	0.00860214	0.302155
SCZ	M_VLDL_TG_pct		0.0029528	0.00572534	0.606035			0.00208793	0.00573046	0.715591				0.00173517	0.00574083	0.762461				0.00836913	0.00602219	0.164615				0.000400796	0.00845538	0.962193
SCZ	MUFA		0.0133502	0.00570608	0.0193026			0.0123802	0.00570289	0.0299412				0.0121175	0.00571645	0.0340265				0.017834	0.00602209	0.00306221				0.0100665	0.00841623	0.231666
SCZ	MUFA_pct		0.0129944	0.00578311	0.0246422			0.0117312	0.00577207	0.042113				0.0113915	0.00578474	0.0489268				0.0207665	0.0059812	0.000516665				0.0124314	0.00845915	0.141676
SCZ	non_HDL_C		0.00758061	0.005792	0.190599			0.00771631	0.0058006	0.183432				0.00775025	0.00581452	0.182561				0.00889625	0.00625842	0.155176				0.00676109	0.0085937	0.431428
SCZ	Omega_3		0.0192884	0.0057893	0.000863089			0.0186284	0.00579679	0.00131092				0.0188501	0.00580796	0.00117216				0.0201426	0.00629626	0.00137838				0.0283275	0.00865374	0.00106246
SCZ	Omega_3_pct		0.0171518	0.0057285	0.00275241			0.0168544	0.0057361	0.0033001				0.0172398	0.00574604	0.00269729				0.0150054	0.00621569	0.0157736				0.0297976	0.00861531	0.000542824
SCZ	Omega_6		0.00590505	0.0053652	0.271062			0.00613291	0.00537236	0.253634				0.00595306	0.00538584	0.269022				0.00632784	0.00578039	0.273645				0.00108971	0.00793873	0.890822
SCZ	Omega_6_by_Omega_3		-0.0162213	0.00572286	0.00459016			-0.0155334	0.00573105	0.0067203				-0.015783	0.00574046	0.00597				-0.0174249	0.00623652	0.00520576				-0.0274046	0.00856393	0.00137423
SCZ	Omega_6_pct		-0.0156045	0.00571102	0.00628858			-0.0134975	0.00570012	0.0178882				-0.0134303	0.00571038	0.0186773				-0.0201534	0.00601367	0.000804445				-0.0145524	0.00819031	0.0756035
SCZ	Phe		0.0163282	0.00607766	0.00721846			0.0168988	0.00608509	0.00548486				0.0167702	0.00609545	0.00593661				0.0161512	0.0065282	0.0133583				0.0172092	0.00906275	0.0575787
SCZ	Phosphatidylc		0.00765248	0.00530459	0.149129			0.00786175	0.00531147	0.138835				0.00774678	0.00532522	0.145743				0.00428746	0.00569211	0.451313				0.00140365	0.00779001	0.857007
SCZ	Phosphoglyc		0.00770336	0.00528776	0.145164			0.00790339	0.00529459	0.135508				0.00782635	0.00530799	0.140361				0.0049496	0.00569035	0.384397				0.0021933	0.00775661	0.777356
SCZ	PUFA		0.00859624	0.0053413	0.107531			0.00868233	0.00534832	0.104509				0.0085636	0.00536139	0.110205				0.00916088	0.00574887	0.111046				0.00558571	0.00790354	0.479731
SCZ	PUFA_by_MUFA		-0.0113829	0.00536571	0.0338863			-0.00981522	0.00535287	0.0667082				-0.0095463	0.00536449	0.0751535				-0.0177803	0.00553808	0.00132483				-0.00924201	0.00780953	0.23664
SCZ	PUFA_pct		-0.0102796	0.00576468	0.0745536			-0.00835226	0.00575195	0.146481				-0.0081724	0.00576334	0.156192				-0.0152107	0.00601992	0.011513				-0.00584144	0.00825419	0.479135
SCZ	Pyruvate		-0.00408754	0.00585555	0.485138			-0.00588055	0.00586001	0.315617				-0.0061147	0.00587455	0.297931				-0.00703176	0.00618911	0.255893				-0.0209967	0.00873508	0.0162293
SCZ	Remnant_C		0.00793466	0.00591453	0.17974			0.00761813	0.0059214	0.198254				0.00750196	0.00593622	0.206316				0.00987034	0.00639145	0.122515				0.00644507	0.00879736	0.463794
SCZ	S_HDL_C		0.00534802	0.00594737	0.368534			0.00665181	0.0059486	0.263476				0.00677804	0.00596176	0.255572				0.00412614	0.0064453	0.522057				0.00475604	0.00864044	0.582018
SCZ	S_HDL_C_pct		-0.00366896	0.00562774	0.514438			-0.00207832	0.00562004	0.711528				-0.0015028	0.0056303	0.789543				-0.00844059	0.00607126	0.164452				-0.00234741	0.00817555	0.774017
SCZ	S_HDL_CE		0.00458474	0.0059415	0.440324			0.00601789	0.00594079	0.311071				0.00615166	0.00595375	0.301491				0.0035121	0.00644477	0.585785				0.00437648	0.00862706	0.611947
SCZ	S_HDL_CE_pct		-0.00244436	0.0055491	0.659578			-0.000827381	0.00553871	0.881253				-0.0003618	0.00554967	0.948019				-0.00558668	0.00600329	0.352058				-0.00128502	0.0080163	0.872643
SCZ	S_HDL_FC		0.00609465	0.00589399	0.301115			0.0068563	0.00590016	0.245213				0.00693054	0.00591411	0.241251				0.00458344	0.0063779	0.47236				0.00406237	0.00858994	0.636269
SCZ	S_HDL_FC_pct		0.000136313	0.0058012	0.981253			-0.000120231	0.00580788	0.983484				0.00024656	0.00581905	0.966202				-0.00473421	0.00619995	0.445113				-0.00449545	0.00851776	0.597657
SCZ	S_HDL_L		0.00745895	0.00587741	0.20441			0.00830467	0.00588328	0.158076				0.00827921	0.00589655	0.160296				0.00766047	0.00635351	0.22793				0.0069317	0.00853589	0.416754
SCZ	S_HDL_P		0.00530504	0.00601716	0.377966			0.00649863	0.00602091	0.280435				0.00657357	0.00603431	0.275993				0.00516092	0.00652569	0.429025				0.00465277	0.00876079	0.595356
SCZ	S_HDL_PL		0.00720634	0.00586595	0.219258			0.00797274	0.00587231	0.174564				0.00789	0.00588578	0.180077				0.00699686	0.00634441	0.270097				0.00579071	0.00852152	0.496796
SCZ	S_HDL_PL_pct		0.00226353	0.00586326	0.699458			0.00153487	0.00587271	0.793817				0.00110561	0.00588512	0.850982				-0.00118355	0.00631727	0.851385				-0.0051608	0.00868635	0.552427
SCZ	S_HDL_TG		0.00733538	0.00560735	0.190814			0.00627978	0.00560262	0.262346				0.00596293	0.00561402	0.288168				0.0161836	0.00590148	0.00610112				0.0127941	0.00816757	0.117243
SCZ	S_HDL_TG_pct		0.00208499	0.00548552	0.703878			0.00069031	0.0054736	0.89964				0.00027794	0.00548155	0.95956				0.0120699	0.00573513	0.0353295				0.00732821	0.00802708	0.361276
SCZ	S_LDL_C		0.00895584	0.0059619	0.133051			0.00902738	0.00597119	0.130579				0.00905113	0.00598497	0.130455				0.0108993	0.00643519	0.0903223				0.00830179	0.00884536	0.347963
SCZ	S_LDL_C_pct		0.00299292	0.00585288	0.6091			0.00484526	0.00584576	0.407189				0.00503083	0.00585768	0.390427				0.00488658	0.00628874	0.437137				0.0076066	0.00842425	0.366557
SCZ	S_LDL_CE		0.00952704	0.00590737	0.106802			0.00950321	0.00591575	0.108181				0.00948311	0.0059299	0.109776				0.0122254	0.00636163	0.0546379				0.00919482	0.0087603	0.293902
SCZ	S_LDL_CE_pct		0.00705275	0.00582371	0.22588			0.00790973	0.00583256	0.175057				0.00782623	0.00584679	0.180717				0.0134205	0.00623864	0.0314616				0.0138432	0.00847722	0.102471
SCZ	S_LDL_FC		0.00662223	0.00604182	0.27305			0.00691986	0.00605207	0.252878				0.00703475	0.00606487	0.246082				0.00636757	0.00656022	0.331731				0.00511069	0.00895629	0.568253
SCZ	S_LDL_FC_pct		-0.00282044	0.00559896	0.614442			-0.00153101	0.00558788	0.784095				-0.001193	0.00559913	0.831277				-0.00850476	0.00600179	0.156472				-0.00647155	0.00811434	0.425135
SCZ	S_LDL_L		0.00923849	0.00591409	0.118261			0.00909647	0.00592234	0.124548				0.00912164	0.00593608	0.124381				0.0111411	0.00637208	0.0803914				0.008202	0.00878224	0.35034
SCZ	S_LDL_P		0.010414	0.00590613	0.0778564			0.00994929	0.0059127	0.092434				0.00978521	0.00592609	0.0986959				0.0126342	0.00635168	0.0466894				0.0102422	0.00878573	0.243707
SCZ	S_LDL_PL		0.00801764	0.00598376	0.180278			0.00770106	0.00599183	0.198702				0.0077698	0.00600548	0.19574				0.00858688	0.00646342	0.184002				0.00618507	0.00888711	0.486454
SCZ	S_LDL_PL_pct		-0.00949523	0.00581811	0.102677			-0.010217	0.0058273	0.0795492				-0.010095	0.00584098	0.083932				-0.0164301	0.0062261	0.00831724				-0.0144699	0.00849023	0.0883261
SCZ	S_LDL_TG		0.0129637	0.00582515	0.0260496			0.0116018	0.0058163	0.046076				0.0113521	0.00583055	0.0515353				0.0180889	0.00616254	0.00333235				0.0113896	0.00852641	0.181612
SCZ	S_LDL_TG_pct		0.00712059	0.0056773	0.209761			0.00546744	0.00566596	0.334564				0.00516262	0.0056772	0.36316				0.0124211	0.00605977	0.0403869				0.00682719	0.00835284	0.413729
SCZ	S_VLDL_C		0.0049925	0.00600749	0.405948			0.00440907	0.00600935	0.46313				0.004222	0.0060249	0.483453				0.0109406	0.00646091	0.0903868				0.0118669	0.008877	0.181284
SCZ	S_VLDL_C_pct		-0.00741959	0.00575496	0.197311			-0.00649094	0.00575978	0.259767				-0.0063288	0.00577137	0.272825				-0.0102927	0.00615835	0.0946537				-0.000883501	0.00849307	0.917149
SCZ	S_VLDL_CE		0.00376296	0.00599801	0.530418			0.00312173	0.00599855	0.602776				0.00291352	0.00601427	0.628077				0.0104607	0.00644782	0.104726				0.0125686	0.0088475	0.155439
SCZ	S_VLDL_CE_pct		-0.00856792	0.00575297	0.136408			-0.00792445	0.00576131	0.168989				-0.0078319	0.00577378	0.174955				-0.00855914	0.00618638	0.166497				0.00247242	0.00849502	0.771018
SCZ	S_VLDL_FC		0.00636891	0.00601246	0.28947			0.0058802	0.00601642	0.328392				0.00571374	0.00603171	0.343494				0.0108282	0.00647929	0.0946817				0.00949683	0.00889756	0.285813
SCZ	S_VLDL_FC_pct		-0.00377988	0.00570526	0.507635			-0.00257071	0.00570389	0.65221				-0.0023297	0.00571416	0.683492				-0.010073	0.00608046	0.0975965				-0.00500153	0.00840453	0.551777
SCZ	S_VLDL_L		0.00773233	0.00582015	0.183999			0.00680232	0.00581685	0.242236				0.00659399	0.00583118	0.258133				0.0147971	0.00618531	0.0167431				0.0107565	0.00860562	0.211323
SCZ	S_VLDL_P		0.00761304	0.00575117	0.18559			0.00662937	0.00574669	0.248666				0.00638565	0.00576104	0.26768				0.0145991	0.00612292	0.0171099				0.0105861	0.00846796	0.21125
SCZ	S_VLDL_PL		0.0070672	0.00591252	0.231972			0.00637063	0.00591308	0.281311				0.00619173	0.00592825	0.296279				0.0128845	0.00633251	0.0418853				0.0102138	0.00874668	0.242913
SCZ	S_VLDL_PL_pct		-0.00377254	0.00579386	0.514964			-0.00252017	0.00579338	0.663556				-0.002184	0.00580305	0.706659				-0.00956149	0.0061968	0.122838				-0.00462657	0.00854842	0.588357
SCZ	S_VLDL_TG		0.00925914	0.00573608	0.106486			0.00810339	0.00573053	0.15734				0.00786545	0.00574364	0.170868				0.0165603	0.00606483	0.00632302				0.00953105	0.00843368	0.258427
SCZ	S_VLDL_TG_pct		0.00431289	0.00492479	0.381165			0.0034902	0.00492874	0.478864				0.00323412	0.00493669	0.51239				0.00728722	0.00527674	0.167276				-0.000490975	0.00731564	0.946492
SCZ	SFA		0.0100126	0.00562832	0.0752444			0.00899895	0.00562901	0.109893				0.00886015	0.00564234	0.116346				0.0118569	0.00600328	0.0482604				0.00480303	0.00828983	0.562327
SCZ	SFA_pct		-0.000837431	0.00611511	0.891075			-0.00250632	0.00611831	0.682069				-0.0023829	0.00612819	0.697397				-0.00107344	0.00660663	0.870928				-0.00718399	0.00887786	0.418398
SCZ	Sphingomyelins		0.00308063	0.00552457	0.577101			0.00349478	0.00553128	0.527503				0.00361313	0.00554258	0.514475				-0.00156409	0.00595828	0.792931				-0.00177266	0.0080875	0.826506
SCZ	TG_by_PG		0.00878662	0.00563537	0.118951			0.00725305	0.00562565	0.1973				0.00700101	0.00563759	0.214295				0.0170344	0.0057756	0.00318425				0.00767382	0.00831664	0.35616
SCZ	Total_BCAA		0.0143314	0.00590329	0.0151953			0.0154841	0.00590221	0.00870468				0.0150872	0.00591098	0.0106985				0.0131387	0.00627676	0.0363285				0.0140784	0.00879631	0.109489
SCZ	Total_C		0.00763762	0.00549926	0.16488			0.00812983	0.00550655	0.139839				0.00822484	0.00551972	0.136203				0.00523468	0.00594348	0.378456				0.00353215	0.00811459	0.663356
SCZ	Total_CE		0.00729838	0.00550132	0.184622			0.00791356	0.00550799	0.150792				0.00802489	0.005521	0.146079				0.00432639	0.00594158	0.466519				0.0031106	0.00810328	0.701076
SCZ	Total_FA		0.0109326	0.0053929	0.0426399			0.0102876	0.00539492	0.0565326				0.0101231	0.00540804	0.0612264				0.0130104	0.00575224	0.0237102				0.00678774	0.00797743	0.394843
SCZ	Total_FC		0.00824964	0.00574576	0.151066			0.00839068	0.00575398	0.144775				0.00840442	0.00576812	0.145104				0.00720936	0.0062238	0.24672				0.00465178	0.00851585	0.584894
SCZ	Total_L		0.0109163	0.00537742	0.0423538			0.0107669	0.00538399	0.0455219				0.0107223	0.00539741	0.0469699				0.0108919	0.00579993	0.0603902				0.00594563	0.00795853	0.455018
SCZ	Total_P		0.00434401	0.00559714	0.437682			0.00549337	0.00559826	0.326462				0.00560425	0.00561159	0.317944				-0.00157676	0.00598608	0.792239				-0.00128168	0.00816011	0.875192
SCZ	Total_PL		0.00917624	0.00533672	0.0855318			0.00932926	0.00534374	0.0808407				0.00928309	0.00535727	0.0831308				0.00615234	0.00575384	0.284954				0.00305797	0.00785963	0.697223
SCZ	Total_TG		0.0124414	0.00597802	0.0374167			0.0110474	0.00597131	0.0643009				0.0107512	0.00598466	0.072421				0.0194523	0.0062339	0.00180599				0.0102682	0.00883049	0.244905
SCZ	Tyr		0.017853	0.00616571	0.00378527			0.0170633	0.00617492	0.00572171				0.0163648	0.00618686	0.00816707				0.0135164	0.00660512	0.0407218				0.00726582	0.00906075	0.422611
SCZ	Unsaturation		-0.00426718	0.00580496	0.462283			-0.00276575	0.00579837	0.633371				-0.0024719	0.00581021	0.670517				-0.00776226	0.00616682	0.208134				0.00188458	0.00842746	0.82305
SCZ	Val		0.0169758	0.00589033	0.00395185			0.0182711	0.00588758	0.00191355				0.0178611	0.00589638	0.00245227				0.0176865	0.0062373	0.00457388				0.0161288	0.00871939	0.0643469
SCZ	VLDL_C		0.00916065	0.00590061	0.120544			0.00825154	0.00589977	0.161926				0.00800241	0.00591452	0.176052				0.0148844	0.00628995	0.0179627				0.0107627	0.00876291	0.219367
SCZ	VLDL_CE		0.00803097	0.00598033	0.179305			0.00730442	0.00598207	0.222066				0.0070675	0.00599732	0.23862				0.0128829	0.00642771	0.0450399				0.0105887	0.00888845	0.233542
SCZ	VLDL_FC		0.0104831	0.00582095	0.0717151			0.00937006	0.00581731	0.107241				0.00908421	0.00583154	0.119287				0.0168514	0.00614845	0.00612984				0.0108311	0.00860339	0.208056
SCZ	VLDL_L		0.0114802	0.00589621	0.0515301			0.0102461	0.0058912	0.0819959				0.00996511	0.0059049	0.0914879				0.0184365	0.00616335	0.00277781				0.010749	0.00874942	0.219243
SCZ	VLDL_P		0.00927176	0.00576056	0.107502			0.00816083	0.00575598	0.156249				0.00789374	0.00577069	0.171343				0.0152711	0.00613519	0.0128067				0.0104474	0.00849355	0.218682
SCZ	VLDL_PL		0.0108299	0.00582558	0.0630246			0.00962741	0.00582004	0.0980906				0.0093456	0.0058342	0.109185				0.0175292	0.00613309	0.00426139				0.0113074	0.00861235	0.189208
SCZ	VLDL_size		0.0104143	0.00563215	0.0644464			0.00950912	0.005634	0.0914478				0.0092979	0.00564526	0.0995524				0.0172353	0.0057817	0.00287298				0.0100259	0.00834423	0.229544
SCZ	VLDL_TG		0.0131255	0.00600009	0.0287029			0.011784	0.00599524	0.0493496				0.0114724	0.00600838	0.0562111				0.0201639	0.00623384	0.00121819				0.0102783	0.00885553	0.245779
SCZ	XL_HDL_C		-0.000312806	0.00576174	0.956704			-0.000117596	0.00577034	0.983741				4.81e-05	0.00578047	0.993358				-0.0116875	0.00594963	0.0494826				-0.0126146	0.00846536	0.136187
SCZ	XL_HDL_C_pct		-0.00372714	0.00585335	0.524285			-0.00313356	0.00586226	0.592974				-0.0026314	0.0058741	0.654175				0.0031231	0.00621446	0.615278				0.00286517	0.00885461	0.746257
SCZ	XL_HDL_CE		-0.000191474	0.0057269	0.973328			0.000145095	0.00573465	0.979815				0.00032593	0.00574476	0.954757				-0.0117567	0.00588738	0.0458321				-0.0121951	0.00841575	0.147316
SCZ	XL_HDL_CE_pct		-0.00131202	0.0059063	0.824205			0.000311573	0.00590547	0.957923				0.0008295	0.00591802	0.888529				0.000457265	0.00642993	0.943306				0.00272372	0.00877028	0.756133
SCZ	XL_HDL_FC		-0.00147655	0.00585482	0.800891			-0.00185854	0.00586513	0.751334				-0.001741	0.00587538	0.766984				-0.0111473	0.00617632	0.0710982				-0.0148128	0.00856168	0.0836076
SCZ	XL_HDL_FC_pct		0.00179962	0.00468692	0.701003			0.00129953	0.00469229	0.781819				0.00133229	0.00470406	0.777007				0.00861212	0.00479134	0.0722666				0.0062759	0.00719579	0.38312
SCZ	XL_HDL_L		-0.000353079	0.00578545	0.951336			-0.00028046	0.00579472	0.961398				-0.0001814	0.00580542	0.975074				-0.0114744	0.00596662	0.0544675				-0.0121286	0.00851942	0.154551
SCZ	XL_HDL_P		0.000808074	0.00577697	0.888756			0.00086829	0.00578633	0.880718				0.00102576	0.00579709	0.859552				-0.00998705	0.00597572	0.0946679				-0.0106831	0.0084994	0.20878
SCZ	XL_HDL_PL		-0.0012212	0.00580091	0.833263			-0.00117346	0.00581042	0.83995				-0.0010816	0.00582132	0.852597				-0.0120685	0.00598302	0.0436822				-0.0121467	0.00853305	0.154594
SCZ	XL_HDL_PL_pct		0.000394679	0.00606334	0.9481			6.23e-05	0.00607404	0.991811				-0.0003175	0.0060905	0.958431				-0.00863118	0.00648553	0.183242				-0.00619388	0.00952151	0.51536
SCZ	XL_HDL_TG		0.00906059	0.00563836	0.108064			0.00789334	0.00563171	0.161038				0.00764009	0.00564631	0.17602				0.00962175	0.00611269	0.115474				0.00653202	0.00827331	0.429803
SCZ	XL_HDL_TG_pct		0.0097468	0.00598788	0.103577			0.00885251	0.00598724	0.139257				0.00876253	0.00599955	0.144144				0.0196863	0.00627253	0.00169819				0.011864	0.00893148	0.184067
SCZ	XL_VLDL_C		0.012468	0.00575988	0.0304161			0.0112975	0.00575603	0.049678				0.0110188	0.00576982	0.0561668				0.0199053	0.00601247	0.000930725				0.0124368	0.00847467	0.142234
SCZ	XL_VLDL_C_pct		-0.00543447	0.0049805	0.275207			-0.0047797	0.00498777	0.33792				-0.0043051	0.00500062	0.389282				-0.00178172	0.00532142	0.737761				0.000508549	0.00763715	0.946909
SCZ	XL_VLDL_CE		0.0115378	0.00576337	0.0452925			0.0105991	0.00576226	0.0658577				0.0103747	0.00577656	0.0724933				0.0190761	0.00604946	0.001614				0.0127783	0.00851176	0.133292
SCZ	XL_VLDL_CE_pct		-0.00526983	0.00528749	0.318929			-0.00433491	0.0052921	0.412713				-0.0037429	0.00530419	0.480404				-0.00270968	0.0056171	0.629523				0.00234716	0.00803895	0.770307
SCZ	XL_VLDL_FC		0.0135275	0.00585325	0.0208266			0.0121397	0.00584707	0.0378751				0.0118113	0.00586065	0.0438665				0.0207379	0.00609222	0.000664078				0.012082	0.00857322	0.158754
SCZ	XL_VLDL_FC_pct		-0.00627614	0.00625825	0.315929			-0.00634256	0.00627004	0.311746				-0.006032	0.00628498	0.337183				-0.00615774	0.0067789	0.363684				-0.000986889	0.00949239	0.917196
SCZ	XL_VLDL_L		0.0141379	0.0060039	0.0185334			0.0126972	0.00599842	0.0342809				0.0123781	0.00601161	0.0394906				0.0215212	0.00621693	0.000536762				0.0117317	0.00880853	0.182907
SCZ	XL_VLDL_P		0.0145161	0.00590637	0.0139827			0.0131092	0.00590104	0.0263167				0.0128207	0.00591434	0.0301792				0.0216992	0.00613783	0.000407282				0.0122783	0.00863162	0.154889
SCZ	XL_VLDL_PL		0.0142107	0.0059197	0.0163695			0.0127669	0.0059133	0.0308492				0.0124464	0.00592677	0.0357269				0.0214292	0.00614755	0.000490642				0.0123172	0.00866497	0.155172
SCZ	XL_VLDL_PL_pct		-0.00387895	0.00636308	0.542126			-0.00485812	0.00636652	0.44542				-0.004939	0.00637766	0.438677				0.00161581	0.00682338	0.812808				0.00481931	0.00965111	0.617531
SCZ	XL_VLDL_TG		0.0142171	0.00605506	0.0188758			0.01272	0.00605006	0.0355132				0.0124078	0.00606288	0.0407048				0.0215669	0.00627814	0.000592027				0.0107731	0.0088383	0.222876
SCZ	XL_VLDL_TG_pct		0.00340973	0.00603327	0.571969			0.00278016	0.00604343	0.645494				0.00205732	0.00605246	0.733921				0.00392875	0.00647694	0.544133				-0.00404077	0.00906618	0.655816
SCZ	XS_VLDL_C		0.00195966	0.00586857	0.738436			0.00130712	0.00587311	0.823878				0.00104688	0.00588733	0.858865				0.00283261	0.00637157	0.65663				0.00340514	0.00866964	0.694492
SCZ	XS_VLDL_C_pct		-0.00241295	0.0054197	0.656162			-0.00127124	0.00541652	0.814444				-0.0011923	0.00542702	0.826111				-0.00930643	0.00574694	0.105367				-0.00764744	0.00796699	0.33711
SCZ	XS_VLDL_CE		0.00178569	0.0058346	0.759565			0.00137445	0.0058418	0.813992				0.00112849	0.00585558	0.847179				0.00136338	0.00632703	0.829389				0.00255351	0.00862692	0.767235
SCZ	XS_VLDL_CE_pct		-0.00153993	0.00524968	0.769265			-0.000330343	0.00524485	0.949779				-0.0002598	0.00525528	0.960579				-0.00884658	0.00553868	0.110213				-0.00604082	0.00770283	0.432903
SCZ	XS_VLDL_FC		0.00220311	0.00591056	0.709341			0.00105207	0.00590676	0.858635				0.00076796	0.00592161	0.896814				0.00602082	0.0064083	0.347457				0.00602529	0.0086911	0.488139
SCZ	XS_VLDL_FC_pct		-0.00722967	0.00610131	0.236042			-0.00779768	0.00611003	0.201881				-0.007586	0.00611877	0.215051				-0.00333564	0.00653132	0.60955				-0.0132685	0.00908562	0.144183
SCZ	XS_VLDL_L		0.00326117	0.00586287	0.578047			0.00215146	0.00585875	0.713453				0.00185545	0.00587366	0.752084				0.00686733	0.00635242	0.279672				0.00679398	0.00863977	0.431656
SCZ	XS_VLDL_P		0.00354186	0.0058881	0.547488			0.00249452	0.00588533	0.671673				0.00222184	0.00590061	0.706512				0.00697144	0.0063837	0.274803				0.00766517	0.00865787	0.375972
SCZ	XS_VLDL_PL		0.00186857	0.00584752	0.74931			0.000586724	0.00583989	0.919973				0.00027131	0.00585469	0.963039				0.00604992	0.00633407	0.339507				0.00663348	0.00858922	0.439935
SCZ	XS_VLDL_PL_pct		-0.00368584	0.00591206	0.532992			-0.00531361	0.00590586	0.36827				-0.0055373	0.00591718	0.349378				0.00205853	0.00631628	0.744493				0.00141163	0.0087872	0.872372
SCZ	XS_VLDL_TG		0.00405711	0.00568054	0.475096			0.00265677	0.00566691	0.639198				0.0023936	0.00568045	0.673482				0.0110028	0.00608755	0.0706953				0.00956979	0.00826666	0.247012
SCZ	XS_VLDL_TG_pct		0.00348256	0.00529561	0.510775			0.00268224	0.00529797	0.612663				0.00262808	0.00530652	0.62042				0.00975819	0.00564539	0.0838945				0.00722342	0.0078632	0.358286
SCZ	XXL_VLDL_C		0.0149756	0.00601527	0.0127886			0.0135767	0.00600937	0.0238679				0.0131705	0.0060232	0.0287702				0.0213551	0.00628468	0.00067889				0.0143426	0.00880999	0.103527
SCZ	XXL_VLDL_C_pct		-0.00490653	0.00638272	0.442059			-0.00527095	0.00639381	0.409722				-0.0060444	0.00640913	0.345637				-0.00145649	0.00692036	0.833305				-0.00398321	0.00992397	0.688146
SCZ	XXL_VLDL_CE		0.0145571	0.00593601	0.0141933			0.0132452	0.00593088	0.0255313				0.0129061	0.00594516	0.0299414				0.0210378	0.00620115	0.00069243				0.0143439	0.00871449	0.0997683
SCZ	XXL_VLDL_CE_pct		-0.00358581	0.00639166	0.574788			-0.00390705	0.00640304	0.541738				-0.0045901	0.00641857	0.474534				-0.000113637	0.00692471	0.986907				-0.0011488	0.00992852	0.907885
SCZ	XXL_VLDL_FC		0.0154293	0.00605699	0.0108544			0.0138988	0.00604997	0.0215998				0.0134106	0.0060631	0.0269781				0.0216961	0.00633557	0.000615945				0.0163437	0.00882602	0.0640594
SCZ	XXL_VLDL_FC_pct		-0.00514288	0.00634219	0.417424			-0.00559495	0.00635305	0.378495				-0.0062948	0.00636786	0.322897				-0.00191948	0.00686686	0.77984				-0.000605225	0.00986432	0.951077
SCZ	XXL_VLDL_L		0.0172345	0.00622585	0.00563648			0.0156979	0.00621917	0.0115993				0.0152989	0.00623232	0.0140975				0.0233789	0.00647938	0.000308329				0.0156125	0.00911594	0.0867753
SCZ	XXL_VLDL_P		0.0169808	0.00618027	0.00600369			0.0153022	0.0061724	0.0131704				0.0148586	0.00618594	0.0163058				0.0233546	0.00645379	0.000296027				0.013571	0.00898093	0.130765
SCZ	XXL_VLDL_PL		0.0155597	0.00610788	0.0108503			0.0140685	0.00610059	0.0211061				0.0136265	0.00611395	0.0258304				0.0222983	0.00639074	0.000484535				0.0157221	0.00888707	0.0768777
SCZ	XXL_VLDL_PL_pct		-0.000300562	0.0061918	0.961284			-0.00120779	0.00619687	0.845469				-0.0017091	0.00620956	0.783132				0.00471275	0.00659193	0.474654				0.00352118	0.00953257	0.711841
SCZ	XXL_VLDL_TG		0.0188319	0.00626838	0.00266216			0.0172988	0.00626285	0.00574248				0.0169116	0.00627555	0.0070423				0.0253309	0.00653896	0.000107131	*			0.018111	0.0091776	0.0484507
SCZ	XXL_VLDL_TG_pct		0.00353161	0.00626894	0.573196			0.00279367	0.00627763	0.656305				0.00189437	0.0062919	0.763353				0.0054775	0.00674983	0.417077				-0.00324391	0.00969175	0.737845
SUD	Acetate		-0.0186765	0.00624845	0.00279908			-0.0161783	0.00625754	0.0097264				-0.0154952	0.00636317	0.0148863				-0.0146772	0.00668068	0.0280236				-0.0161031	0.00943576	0.0878965
SUD	Acetoacetate		-0.000545273	0.00647383	0.932876			0.00165372	0.00648416	0.798692				0.00320813	0.00659825	0.626819				0.00131097	0.00705327	0.85255				0.000742378	0.00995382	0.940547
SUD	Acetone		-0.00388907	0.00636311	0.541073			-0.00195038	0.00637341	0.75959				-0.0009692	0.00647297	0.880974				-0.00164193	0.0068928	0.811719				-0.00061063	0.00981239	0.950379
SUD	Ala		0.00938342	0.00598701	0.117045			0.00896421	0.00599784	0.135026				0.00923851	0.00608268	0.128807				0.0057458	0.00636243	0.366482				0.0034646	0.00878253	0.693221
SUD	Albumin		-0.0127311	0.00578552	0.0277704			-0.00682615	0.00577224	0.236975				-0.0059204	0.00582636	0.309561				-0.00214018	0.00604063	0.723116				-0.0226145	0.00838105	0.00696958
SUD	ApoA1		0.00678063	0.00529863	0.200652			0.00970786	0.00530236	0.0671221				0.00965318	0.00537855	0.0726926				0.0106619	0.00553534	0.0540865				0.00201232	0.00778351	0.795993
SUD	ApoB		-0.000323641	0.00594971	0.95662			-0.00187436	0.00596108	0.753192				-0.0025588	0.00604436	0.672052				-0.00570728	0.00639487	0.372137				-0.000615169	0.00890402	0.944919
SUD	ApoB_by_ApoA1		-0.00256379	0.00586752	0.66215			-0.00584722	0.00587171	0.319334				-0.0061793	0.00595099	0.299098				-0.00996876	0.00614622	0.104818				0.0006296	0.00875092	0.942644
SUD	bOHbutyrate		-0.00504911	0.00663192	0.446457			-0.00253269	0.00663888	0.702837				-0.0003684	0.0067509	0.956481				-0.000863097	0.00725957	0.905362				0.00298008	0.0102777	0.771851
SUD	Cholines		0.0102127	0.00524296	0.0514278			0.0106361	0.00525462	0.0429547				0.0104485	0.00532807	0.0498753				0.0087748	0.00561095	0.117848				0.00609701	0.00773638	0.430641
SUD	Citrate		-0.0194526	0.00584901	0.000881682			-0.0146021	0.00584331	0.0124566				-0.0147219	0.00592767	0.0130064				-0.0105424	0.00628171	0.0932948				-0.0240642	0.0089057	0.0068901
SUD	Clinical_LDL_C		-0.00622639	0.00577746	0.281166			-0.00485112	0.00578832	0.401982				-0.0058907	0.00586473	0.315171				-0.00716289	0.00623083	0.250314				-0.00597379	0.00858395	0.486475
SUD	Creatinine		-0.00282686	0.00496493	0.569109			-0.00403488	0.00497089	0.416963				-0.002624	0.00503022	0.601916				-0.0028264	0.00529023	0.593156				0.00345516	0.00781678	0.658476
SUD	DHA		-0.0198778	0.00573496	0.000528121			-0.018159	0.00574301	0.00156727				-0.019148	0.0058336	0.00102938				-0.0171296	0.0061554	0.00538823				-0.0177898	0.0085713	0.0379392
SUD	DHA_pct		-0.0382428	0.00559989	8.54e-12	*		-0.0337777	0.00559548	1.57e-09	*	-11.6755		-0.0343117	0.00568594	1.59e-09	*	-10.2793		-0.0284896	0.00583426	1.04e-06	*	-25.5034		-0.0344536	0.00840359	4.13e-05	*	-9.90815
SUD	Gln		0.0131107	0.00602004	0.029418			0.0125482	0.00602767	0.0373635				0.0126203	0.00610663	0.0387665				0.0157906	0.00636476	0.0131032				0.00434248	0.00883792	0.623182
SUD	Glucose		0.00832826	0.00604757	0.168474			0.00701805	0.00606013	0.246835				0.00842875	0.00613005	0.169135				0.000113247	0.00642969	0.985947				0.000248376	0.00891976	0.977785
SUD	Gly		0.0152091	0.00601724	0.0114847			0.0116611	0.00601839	0.052675				0.0114641	0.00611283	0.060736				0.0158962	0.00634122	0.0121831				0.00678824	0.00882451	0.441746
SUD	GlycA		0.0300929	0.0057253	1.47e-07	*		0.0237497	0.00570571	3.15e-05	*	-21.0788		0.0247368	0.00578914	1.93e-05	*	-17.7987		0.0186411	0.00580101	0.00131163		-38.0549		0.0290717	0.0083968	0.000535714		-3.39368
SUD	HDL_C		0.00198187	0.00533386	0.710217			0.00545943	0.00533455	0.306114				0.00552146	0.00541722	0.308088				0.00737755	0.00547793	0.178052				-0.00243051	0.00784818	0.756796
SUD	HDL_CE		0.000930143	0.00535931	0.862214			0.00477803	0.00535781	0.372506				0.00483783	0.00544026	0.373861				0.00695051	0.0054994	0.206277				-0.00311236	0.0078773	0.692765
SUD	HDL_FC		0.00701177	0.0054294	0.196549			0.0089939	0.00543775	0.0981327				0.00924106	0.00552878	0.0946337				0.0100548	0.00562101	0.0736478				0.000504885	0.00800929	0.949737
SUD	HDL_L		0.00649211	0.00529401	0.220081			0.00906613	0.00529933	0.0871171				0.00911912	0.00537943	0.0900406				0.0102522	0.00548184	0.0614537				0.00135204	0.00780155	0.862412
SUD	HDL_P		0.00695584	0.00558961	0.213344			0.0104848	0.00559133	0.0607664				0.0101845	0.00566741	0.0723321				0.0108246	0.00592873	0.0678826				0.00297034	0.00819414	0.716982
SUD	HDL_PL		0.00916519	0.00534606	0.0864587			0.0113771	0.00535312	0.0335591				0.0114578	0.00543447	0.0350006				0.0123098	0.00557127	0.0271394				0.00363458	0.00788044	0.644644
SUD	HDL_size		0.00185167	0.00554529	0.738441			0.00255846	0.00555727	0.645243				0.00326211	0.00565461	0.564011				0.0054906	0.00561228	0.327916				-0.00434784	0.00822225	0.596951
SUD	HDL_TG		0.0195065	0.00572422	0.000655122			0.0150334	0.00572316	0.00862012				0.0153914	0.00580596	0.00802622				0.0118115	0.00614531	0.0546013				0.0171823	0.00840664	0.0409641
SUD	His		-0.0151643	0.00611039	0.0130751			-0.0116484	0.00611769	0.0569035				-0.0119614	0.00620736	0.0539823				-0.0124488	0.00656519	0.0579352				-0.0302596	0.00914299	0.000934298
SUD	IDL_C		-0.00333979	0.00571754	0.559132			-0.00216094	0.00572915	0.706037				-0.0030463	0.00580842	0.599961				-0.00322152	0.00616035	0.601013				-0.00503593	0.00849632	0.553369
SUD	IDL_C_pct		-0.0188897	0.0056316	0.000795859			-0.0125155	0.00561042	0.0256965				-0.0145613	0.00568128	0.0103762				-0.0095451	0.00600511	0.111949				-0.0137865	0.00814515	0.0905312
SUD	IDL_CE		-0.0029242	0.00573691	0.61025			-0.00169229	0.00574848	0.768461				-0.0026619	0.0058283	0.647873				-0.00286108	0.00618354	0.643585				-0.00438017	0.00852266	0.607291
SUD	IDL_CE_pct		-0.0155427	0.00581022	0.00747143			-0.00966893	0.00579591	0.0952696				-0.0118027	0.00587116	0.0444005				-0.00844404	0.00622372	0.17486				-0.00834526	0.00845456	0.323607
SUD	IDL_FC		-0.00346029	0.00575379	0.547579			-0.00262802	0.00576636	0.64857				-0.0031762	0.00584655	0.58695				-0.00347779	0.00620507	0.575155				-0.00589185	0.00855668	0.491095
SUD	IDL_FC_pct		-0.0153777	0.00572659	0.00724623			-0.0121465	0.00573204	0.0340856				-0.0119622	0.00581935	0.0398217				-0.00782958	0.00611511	0.200416				-0.0164585	0.00854841	0.0541885
SUD	IDL_L		-0.0011439	0.005723	0.841577			-0.000812555	0.00573582	0.887346				-0.001504	0.00581563	0.795932				-0.00238737	0.00616937	0.698778				-0.00344852	0.00852084	0.685687
SUD	IDL_P		0.000480076	0.00597725	0.935985			-0.000643714	0.00599022	0.914424				-0.0013358	0.00607156	0.825864				-0.00295765	0.00647405	0.647781				-0.000731927	0.00888038	0.934312
SUD	IDL_PL		-0.00178458	0.00574391	0.756035			-0.0018783	0.00575715	0.744232				-0.0024449	0.00583807	0.675378				-0.0035392	0.00620271	0.568278				-0.0042393	0.00856077	0.620458
SUD	IDL_PL_pct		-0.00467799	0.00592657	0.429921			-0.00682965	0.00593699	0.249997				-0.0061633	0.00601549	0.305563				-0.00670157	0.0063951	0.294675				-0.00652174	0.0087295	0.455008
SUD	IDL_TG		0.0213296	0.00565772	0.000163251			0.0150281	0.0056406	0.00771565				0.0162665	0.00571639	0.00443298				0.0101511	0.00606164	0.094005				0.017134	0.00827867	0.0384846
SUD	IDL_TG_pct		0.0222985	0.00556506	6.15e-05	*		0.0157328	0.00554248	0.00453152		-29.4446		0.0175205	0.00561889	0.00181995		-21.4273		0.0129129	0.00591035	0.0289033		-42.0905		0.0192526	0.00819957	0.0188746		-13.6597
SUD	Ile		-0.0102243	0.00602458	0.089679			-0.00856433	0.00603532	0.155889				-0.0087211	0.00613144	0.154924				-0.013263	0.00638169	0.0376823				-0.0109343	0.00921928	0.235614
SUD	L_HDL_C		0.000593362	0.00557167	0.915189			0.00292665	0.00557947	0.599903				0.00353802	0.00568023	0.533373				0.0057867	0.00562976	0.304008				-0.00473479	0.00825779	0.566392
SUD	L_HDL_C_pct		-0.0141568	0.00600435	0.0183857			-0.0106461	0.00600996	0.0764924				-0.0105526	0.0060973	0.0835064				-0.00801061	0.00625867	0.200573				-0.0106293	0.00896416	0.23572
SUD	L_HDL_CE		-4.45e-05	0.00558103	0.993638			0.00247939	0.0055881	0.657266				0.00310794	0.00568931	0.584875				0.00546839	0.00563328	0.331683				-0.00537419	0.00826417	0.515498
SUD	L_HDL_CE_pct		-0.0161175	0.0059975	0.00720183			-0.0118717	0.00599941	0.047837				-0.0114312	0.00608707	0.0603894				-0.00876826	0.00624171	0.160085				-0.00921724	0.00889767	0.300241
SUD	L_HDL_FC		0.00347822	0.00558401	0.533357			0.00501749	0.00559472	0.369812				0.00568608	0.00569901	0.318409				0.007434	0.00569301	0.191616				-0.00321927	0.00826683	0.696965
SUD	L_HDL_FC_pct		0.00993803	0.00597946	0.0965071			0.00868825	0.00599255	0.147102				0.00832588	0.00608388	0.171151				0.00819218	0.00635423	0.197312				0.00767458	0.00914238	0.401217
SUD	L_HDL_L		0.00254501	0.0055121	0.644287			0.00455416	0.00552069	0.409414				0.00516148	0.0056179	0.358224				0.00714821	0.00558054	0.200222				-0.00277738	0.00818707	0.734429
SUD	L_HDL_P		0.00280218	0.00556825	0.614793			0.00468783	0.00557795	0.400672				0.00546176	0.00568278	0.336499				0.00738495	0.00565479	0.191565				-0.00400375	0.00823401	0.626794
SUD	L_HDL_PL		0.00432218	0.00551048	0.432831			0.00622646	0.00551938	0.259274				0.00688038	0.00561743	0.220641				0.0087062	0.00561273	0.120865				-0.00171536	0.00817027	0.833706
SUD	L_HDL_PL_pct		0.0114879	0.00603532	0.056982			0.00982905	0.00604826	0.10414				0.00969163	0.00612767	0.113737				0.00703275	0.00622032	0.258219				0.00957378	0.00902284	0.288663
SUD	L_HDL_TG		0.0134193	0.00575256	0.019661			0.0104095	0.0057609	0.0707742				0.0114275	0.00585351	0.0509095				0.00939137	0.00615545	0.127085				0.0111906	0.00844095	0.184921
SUD	L_HDL_TG_pct		0.0125547	0.00597706	0.0356859			0.00778974	0.00597405	0.192258				0.00823886	0.00605904	0.173905				0.00655206	0.00631875	0.299772				0.00901137	0.00891102	0.311891
SUD	L_LDL_C		-0.00584447	0.00579551	0.313239			-0.00432917	0.00580634	0.455913				-0.0053187	0.00588332	0.365975				-0.00663212	0.00625161	0.288751				-0.00612154	0.00862831	0.478032
SUD	L_LDL_C_pct		-0.0275155	0.00589848	3.09e-06	*		-0.0209656	0.00587854	0.000361827		-23.8044		-0.0224043	0.00594774	0.00016531		-18.5758		-0.018263	0.00630485	0.00377155		-33.6265		-0.023469	0.00860437	0.00638029		-14.7062
SUD	L_LDL_CE		-0.00481744	0.00584785	0.410055			-0.00359226	0.00585949	0.539831				-0.0045784	0.00593796	0.440689				-0.00630489	0.00630573	0.317375				-0.00494607	0.00871422	0.570316
SUD	L_LDL_CE_pct		-0.0133251	0.00592562	0.0245304			-0.0104555	0.00593301	0.0780261				-0.0114643	0.00600573	0.0562747				-0.0131196	0.00631783	0.0378379				-0.00748749	0.00875548	0.392453
SUD	L_LDL_FC		-0.00762378	0.00585128	0.1926			-0.00549705	0.00586075	0.348274				-0.0065721	0.0059382	0.2684				-0.00671431	0.00631987	0.288049				-0.00862477	0.00869856	0.321433
SUD	L_LDL_FC_pct		-0.0205018	0.00547788	0.000182092			-0.0148993	0.0054637	0.00639208				-0.0160684	0.00553896	0.00371999				-0.00891811	0.00566073	0.115157				-0.0198588	0.00792694	0.0122373
SUD	L_LDL_L		-0.00410169	0.00578292	0.478152			-0.00300568	0.00579454	0.603964				-0.003903	0.00587155	0.506224				-0.00555031	0.0062358	0.373428				-0.00464711	0.00860865	0.589322
SUD	L_LDL_P		-0.00307066	0.00604919	0.611723			-0.00403412	0.0060622	0.50576				-0.0044846	0.00614413	0.465447				-0.00744647	0.0065297	0.25412				-0.00206371	0.00905203	0.819659
SUD	L_LDL_PL		-0.0041136	0.00593974	0.488588			-0.0029611	0.00595179	0.618826				-0.0040646	0.00603084	0.500333				-0.00534	0.00641795	0.405386				-0.00450282	0.00883212	0.610176
SUD	L_LDL_PL_pct		-0.00368277	0.00584785	0.528849			-0.00243802	0.00586027	0.677391				-0.0031646	0.00593978	0.59418				0.000551568	0.0062724	0.929928				0.00035222	0.00874448	0.967871
SUD	L_LDL_TG		0.0231682	0.00563897	3.98e-05	*		0.0174399	0.00562666	0.00193841		-24.7249		0.0184708	0.00570233	0.00119879		-20.2753		0.0121798	0.0060212	0.0430917		-47.4288		0.0180021	0.00825617	0.029225		-22.2984
SUD	L_LDL_TG_pct		0.0283705	0.00567174	5.67e-07	*		0.0212525	0.00564468	0.000166515		-25.0893		0.0228817	0.00571862	6.3e-05	*	-19.3467		0.0186721	0.00605812	0.00205504		-34.1848		0.0230971	0.00831759	0.00548805		-18.5876
SUD	L_VLDL_C		0.0116615	0.00574388	0.0423321			0.00749983	0.00574279	0.191567				0.00693517	0.00582678	0.233959				0.00259782	0.00598888	0.664453				0.0112351	0.0085158	0.187062
SUD	L_VLDL_C_pct		-0.0181526	0.00568552	0.00140914			-0.0177781	0.00570027	0.00181576				-0.0167334	0.00580758	0.00396032				-0.0162875	0.00610782	0.00766101				-0.017511	0.00844296	0.0380758
SUD	L_VLDL_CE		0.00920212	0.00577107	0.110819			0.00507617	0.00577033	0.379021				0.00462436	0.00585211	0.429409				0.00055756	0.00606193	0.926716				0.00905949	0.00857103	0.290516
SUD	L_VLDL_CE_pct		-0.0197937	0.00498436	7.15e-05	*		-0.0188227	0.00499634	0.000165024		-4.90551		-0.0178233	0.00508527	0.00045682		-9.95451		-0.0163681	0.0053088	0.00204789		-17.3064		-0.0203185	0.00742313	0.00619664		2.6517
SUD	L_VLDL_FC		0.0139249	0.00574087	0.0152845			0.00977446	0.00573995	0.0885901				0.00910323	0.00582424	0.118055				0.00458332	0.00595619	0.441593				0.0129981	0.0084838	0.125496
SUD	L_VLDL_FC_pct		-0.0123974	0.00623703	0.0468435			-0.0135473	0.00625103	0.0302191				-0.0126844	0.00637203	0.0465217				-0.0148881	0.00668553	0.0259525				-0.00656025	0.00925879	0.478608
SUD	L_VLDL_L		0.0156664	0.0058751	0.00766282			0.0114403	0.00587443	0.0514771				0.0105752	0.00596288	0.0761457				0.00617404	0.00607837	0.309754				0.0148927	0.00870818	0.0872292
SUD	L_VLDL_P		0.0156131	0.00579895	0.00709402			0.0113107	0.00579751	0.0510619				0.0105804	0.00588081	0.0719961				0.00605626	0.00602645	0.314922				0.0140352	0.00854899	0.100644
SUD	L_VLDL_PL		0.0156042	0.00577919	0.00693241			0.0111488	0.00577638	0.053599				0.0104488	0.00586165	0.0746576				0.00580333	0.00598926	0.332566				0.0146388	0.00853207	0.086211
SUD	L_VLDL_PL_pct		0.00398875	0.00618287	0.518843			-0.00073294	0.00618171	0.905619				-0.0005958	0.00631613	0.924847				-0.0044456	0.00653851	0.496562				0.00690284	0.00934378	0.460051
SUD	L_VLDL_TG		0.0172006	0.00591251	0.00362359			0.0131507	0.0059135	0.0261595				0.0120857	0.00600003	0.0439816				0.00786742	0.00611982	0.198595				0.015369	0.00872889	0.078289
SUD	L_VLDL_TG_pct		0.0106047	0.00609965	0.0821093			0.0126343	0.00611188	0.0387174				0.0115837	0.00622031	0.0625705				0.0119584	0.00655414	0.0680688				0.0102615	0.00900403	0.254432
SUD	LA		0.00359341	0.00544977	0.509659			0.00336717	0.00546202	0.537584				0.00342446	0.00553873	0.536394				-4.03e-05	0.00585156	0.994509				0.00551747	0.00814345	0.498067
SUD	LA_pct		-0.0335743	0.00576877	5.88e-09	*		-0.0283438	0.00576228	8.71e-07	*	-15.5788		-0.027526	0.00583445	2.38e-06	*	-18.0146		-0.0251625	0.00610459	3.76e-05	*	-25.0542		-0.0234628	0.00836899	0.00505453		-30.1168
SUD	Lactate		0.0121671	0.00601871	0.043223			0.00863792	0.00602334	0.151551				0.00940501	0.00610348	0.123335				0.00358535	0.00637522	0.573851				0.00584393	0.00907173	0.519452
SUD	LDL_C		-0.00463711	0.00577533	0.422022			-0.00356079	0.00578691	0.538345				-0.0045744	0.005864	0.435339				-0.00633411	0.00622093	0.308586				-0.00454766	0.00859941	0.596921
SUD	LDL_CE		-0.0029797	0.00582234	0.608812			-0.00232163	0.00583461	0.690698				-0.0033307	0.00591338	0.573265				-0.00549776	0.00626311	0.380051				-0.00303703	0.00867675	0.726324
SUD	LDL_FC		-0.00817299	0.00588239	0.164711			-0.00615925	0.00589237	0.295888				-0.0073052	0.00596985	0.221076				-0.00785899	0.00635869	0.216479				-0.00805096	0.00874741	0.357373
SUD	LDL_L		-0.0029366	0.00574554	0.609274			-0.00229541	0.00575767	0.690136				-0.0031968	0.00583501	0.583785				-0.00534901	0.00618442	0.387084				-0.00294597	0.0085583	0.730678
SUD	LDL_P		-0.000900164	0.00601293	0.880997			-0.00215772	0.00602519	0.720256				-0.0030072	0.00610744	0.622445				-0.0061478	0.00646987	0.342				-0.000545935	0.00899256	0.95159
SUD	LDL_PL		-0.00320182	0.00594283	0.590045			-0.00258921	0.00595573	0.66375				-0.0036497	0.00603616	0.545421				-0.00570249	0.00641063	0.373714				-0.00267104	0.00885292	0.762871
SUD	LDL_size		-0.0127725	0.00579658	0.0275626			-0.0107031	0.00580752	0.0653329				-0.0092832	0.00589662	0.115413				-0.00711537	0.00613295	0.245972				-0.0084273	0.00864687	0.329755
SUD	LDL_TG		0.0230816	0.0056449	4.33e-05	*		0.0173736	0.00563231	0.00203804		-24.7296		0.0181625	0.00570971	0.0014677		-21.3116		0.0117281	0.00600292	0.0507319		-49.1884		0.0189274	0.00827187	0.0221279		-17.9979
SUD	Leu		-0.0147668	0.00590052	0.0123273			-0.0110458	0.00590321	0.0613252				-0.010582	0.00599517	0.0775497				-0.0163796	0.00627646	0.00906225				-0.018719	0.00890693	0.0355863
SUD	M_HDL_C		0.00451681	0.00547144	0.409074			0.00839426	0.0054701	0.124889				0.0083715	0.00554733	0.131272				0.0100404	0.00570467	0.0784022				0.000281651	0.0080244	0.972001
SUD	M_HDL_C_pct		-0.0180459	0.0054958	0.00102498			-0.0120231	0.00547883	0.0282023				-0.0122944	0.00554544	0.0266211				-0.00790657	0.00571738	0.166696				-0.0161982	0.0079289	0.0410597
SUD	M_HDL_CE		0.00390458	0.00547979	0.476129			0.00801197	0.00547695	0.143508				0.00800047	0.00555387	0.14972				0.00983481	0.00571209	0.0851142				1.04e-05	0.00803434	0.998965
SUD	M_HDL_CE_pct		-0.0204834	0.00556101	0.000230147			-0.0141986	0.00554276	0.0104178				-0.0144303	0.00560679	0.0100613				-0.00966719	0.0058198	0.0966964				-0.0163691	0.00802408	0.0413508
SUD	M_HDL_FC		0.00872038	0.00554809	0.116001			0.0114479	0.00555357	0.039269				0.0115156	0.00563829	0.0411134				0.0123103	0.00581211	0.0341722				0.00281096	0.00815367	0.730284
SUD	M_HDL_FC_pct		-0.00111618	0.00541986	0.836837			0.000783381	0.00542858	0.885258				0.00036996	0.00550455	0.946415				0.000862644	0.00565236	0.878701				-0.00681339	0.00796052	0.392055
SUD	M_HDL_L		0.00833279	0.00544017	0.125593			0.0113082	0.00544404	0.0377855				0.0112245	0.00551876	0.0419626				0.0121967	0.00571227	0.0327467				0.00371965	0.00798619	0.641387
SUD	M_HDL_P		0.00859836	0.00558988	0.123999			0.01178	0.0055933	0.0351962				0.0118523	0.00567615	0.0367904				0.0130007	0.00585965	0.0265086				0.00370673	0.0082098	0.651628
SUD	M_HDL_PL		0.0117247	0.00550184	0.0330854			0.0141707	0.00550845	0.0100958				0.014074	0.00558528	0.0117409				0.0145862	0.00581419	0.0121169				0.00685909	0.00808167	0.396036
SUD	M_HDL_PL_pct		0.0203457	0.00566467	0.000328539			0.0143806	0.00565041	0.010926				0.0136286	0.00572883	0.0173616				0.0102821	0.00578936	0.0757274				0.0180677	0.00827921	0.0290873
SUD	M_HDL_TG		0.0200475	0.00576459	0.000505736			0.0161434	0.00576745	0.0051253				0.0163735	0.00585087	0.00513466				0.0132889	0.00618934	0.0317885				0.0175016	0.00843695	0.0380422
SUD	M_HDL_TG_pct		0.0147354	0.0056606	0.00923713			0.0094925	0.00565203	0.0930573				0.00999537	0.0057361	0.0814145				0.00648536	0.00595553	0.27617				0.0162637	0.00835425	0.0515646
SUD	M_LDL_C		-0.00100606	0.00593574	0.86541			-0.000940921	0.00594869	0.874321				-0.0021821	0.0060306	0.717475				-0.00445435	0.00636092	0.48376				-0.000679656	0.00884493	0.93875
SUD	M_LDL_C_pct		-0.0178286	0.00603166	0.0031182			-0.0137258	0.00602893	0.0228064				-0.0160798	0.00610409	0.00843195				-0.011901	0.00646009	0.06544				-0.018986	0.00876557	0.0303128
SUD	M_LDL_CE		0.00188581	0.00590846	0.749597			0.00126179	0.00592104	0.831247				8.17e-06	0.006004	0.998914				-0.00256494	0.00630938	0.684355				0.00165653	0.00880434	0.85076
SUD	M_LDL_CE_pct		0.00836102	0.00561739	0.136641			0.00604896	0.00562383	0.282109				0.00507613	0.00571382	0.374328				0.0027088	0.00583699	0.642594				0.0062192	0.00828988	0.453124
SUD	M_LDL_FC		-0.00798057	0.00601951	0.184911			-0.00619005	0.00603074	0.304696				-0.0074547	0.00611061	0.22248				-0.00858248	0.0065041	0.186986				-0.00651725	0.0089613	0.467063
SUD	M_LDL_FC_pct		-0.0239738	0.00535335	7.52e-06	*		-0.0180127	0.00533562	0.000735645		-24.865		-0.0184303	0.0054173	0.00066866		-23.1232		-0.0135006	0.00557696	0.0154871		-43.686		-0.0191888	0.00779432	0.0138207		-19.9594
SUD	M_LDL_L		-0.000206328	0.00590913	0.972146			-0.000345129	0.00592209	0.953527				-0.0014176	0.00600405	0.813352				-0.00408799	0.00632886	0.518326				0.000375631	0.008806	0.965976
SUD	M_LDL_P		0.00158826	0.00596404	0.790004			6.92e-05	0.00597538	0.990762				-0.0013919	0.00605997	0.818336				-0.00434489	0.00637484	0.495512				0.000446994	0.00888434	0.959873
SUD	M_LDL_PL		-0.00150405	0.00599092	0.801772			-0.00131931	0.00600437	0.826086				-0.0024043	0.00608669	0.692835				-0.005081	0.0064389	0.430048				9.03e-05	0.00892556	0.991928
SUD	M_LDL_PL_pct		-0.0153826	0.00581213	0.00812957			-0.0116515	0.00581258	0.045013				-0.010899	0.00590194	0.0647943				-0.00946333	0.00613741	0.123096				-0.00501486	0.0085507	0.557549
SUD	M_LDL_TG		0.0215263	0.0056475	0.000138045			0.0162196	0.00563808	0.00401732				0.016805	0.00571533	0.00327856				0.0103609	0.00598425	0.0833866				0.0184596	0.00828371	0.0258522
SUD	M_LDL_TG_pct		0.0272765	0.00566354	1.46e-06	*		0.0207886	0.00564181	0.000228943		-23.7857		0.022737	0.00571862	7.01e-05	*	-16.6425		0.0182213	0.00607427	0.00270205		-33.1979		0.0228378	0.00832347	0.00607349		-16.2728
SUD	M_VLDL_C		-0.003767	0.00607008	0.534873			-0.00504525	0.00608233	0.406826				-0.0057029	0.00616502	0.354946				-0.00803016	0.0065485	0.220101				-0.00282683	0.0090776	0.755491
SUD	M_VLDL_C_pct		-0.0191357	0.00498919	0.000125341	*		-0.0157128	0.00499034	0.00164025		-17.8875		-0.0154052	0.00506379	0.00234838		-19.4951		-0.0122576	0.00520427	0.0185081		-35.944		-0.018491	0.00734232	0.0117885		-3.3693
SUD	M_VLDL_CE		-0.00995491	0.00604659	0.0996878			-0.00970547	0.00606041	0.109276				-0.0103334	0.00614254	0.0925172				-0.0111534	0.00654547	0.0883839				-0.00804567	0.00902885	0.372872
SUD	M_VLDL_CE_pct		-0.0192119	0.00511366	0.000171974			-0.0153036	0.00511235	0.0027583				-0.0151396	0.00517965	0.00346794				-0.0112418	0.00532115	0.0346302				-0.017621	0.00746812	0.0183
SUD	M_VLDL_FC		0.00410513	0.00593207	0.488923			0.00127034	0.005939	0.830627				0.00061619	0.00601962	0.918469				-0.00307561	0.00633164	0.627142				0.0039776	0.00885375	0.653247
SUD	M_VLDL_FC_pct		-0.0192337	0.00573007	0.000789011			-0.0170623	0.00573963	0.00295175				-0.0163345	0.0058263	0.00505377				-0.0148664	0.00607327	0.0143715				-0.021813	0.00845468	0.00988029
SUD	M_VLDL_L		0.00809386	0.00583364	0.165306			0.00481447	0.00583817	0.409569				0.00412962	0.00592373	0.485721				5.67e-05	0.00614975	0.99264				0.00781755	0.00870906	0.36938
SUD	M_VLDL_P		0.00680661	0.005819	0.242112			0.00368485	0.0058242	0.526943				0.00300139	0.00590302	0.611138				-0.000917919	0.00618067	0.881937				0.00667536	0.00866232	0.440932
SUD	M_VLDL_PL		0.0061745	0.0058605	0.292076			0.00308709	0.00586597	0.5987				0.00241158	0.00594747	0.685125				-0.00146573	0.00623245	0.814071				0.00589052	0.00874333	0.500491
SUD	M_VLDL_PL_pct		-0.0161062	0.00581812	0.00563513			-0.0146783	0.00583045	0.0118183				-0.0140872	0.00592271	0.0173834				-0.0132899	0.00619159	0.0318371				-0.0196828	0.00862172	0.0224345
SUD	M_VLDL_TG		0.0135741	0.00582023	0.0196886			0.00972738	0.00582205	0.0947646				0.00898979	0.00590754	0.128072				0.00474712	0.00607284	0.434392				0.0127427	0.00862995	0.139793
SUD	M_VLDL_TG_pct		0.0203521	0.00570846	0.000363495			0.0173477	0.00571482	0.00240085				0.0169101	0.00581006	0.00360867				0.0143627	0.00597743	0.016269				0.0232211	0.00847997	0.00617497
SUD	MUFA		0.0252445	0.00568852	9.09e-06	*		0.0210603	0.00568782	0.000213317		-16.5748		0.0205693	0.00577199	0.00036575		-18.5198		0.0152644	0.00597728	0.0106574		-39.5339		0.0218716	0.00844243	0.00957893		-13.3612
SUD	MUFA_pct		0.0281497	0.00576502	1.05e-06	*		0.0222076	0.00574948	0.000112209	*	-21.1089		0.021564	0.00584293	0.00022371		-23.3952		0.0168731	0.00593053	0.00443942		-40.0595		0.0250306	0.00848479	0.00317716		-11.0805
SUD	non_HDL_C		-0.00186292	0.00577674	0.747084			-0.00192837	0.00578917	0.73906				-0.0027613	0.00586841	0.637973				-0.00504143	0.00621563	0.417314				-0.00251873	0.00862194	0.770187
SUD	Omega_3		-0.0133879	0.00577545	0.0204457			-0.0132504	0.0057861	0.0220193				-0.0141077	0.00587456	0.0163284				-0.013265	0.00625291	0.0338869				-0.0158555	0.00868619	0.0679448
SUD	Omega_3_pct		-0.0313049	0.00571268	4.26e-08	*		-0.0287204	0.00571832	5.1e-07	*	-8.25614		-0.029465	0.0058032	3.83e-07	*	-5.87746		-0.0260103	0.00616422	2.45e-05	*	-16.9131		-0.032784	0.00864443	0.000149138		4.72468
SUD	Omega_6		0.00742171	0.00535011	0.165379			0.00716532	0.00536207	0.181452				0.00719195	0.00543731	0.185933				0.00352602	0.00574108	0.5391				0.00817282	0.0079641	0.304794
SUD	Omega_6_by_Omega_3		0.0220276	0.00570379	0.000112498	*		0.0212534	0.00571418	0.000199691		-3.51474		0.0219732	0.00579611	0.00015003		-0.246909		0.0191263	0.00618981	0.00200177		-13.171		0.0247842	0.00858734	0.00390007		12.5144
SUD	Omega_6_pct		-0.0330661	0.00569143	6.25e-09	*		-0.0267803	0.00567546	2.37e-06	*	-19.0098		-0.025858	0.00575064	6.91e-06	*	-21.799		-0.0216065	0.00595921	0.000288133		-34.6565		-0.0241403	0.00821487	0.00329683		-26.9936
SUD	Phe		0.00966319	0.00606378	0.111027			0.0110747	0.00607557	0.0683298				0.012321	0.00616431	0.0456332				0.0062037	0.00648607	0.338838				0.0116262	0.00909545	0.201162
SUD	Phosphatidylc		0.010129	0.00528995	0.0555228			0.0101515	0.00530194	0.0555343				0.00968288	0.00537677	0.0717231				0.00798987	0.00565396	0.157613				0.00697525	0.00781512	0.372108
SUD	Phosphoglyc		0.0124718	0.00527299	0.018019			0.0125001	0.00528497	0.0180199				0.0122468	0.00535861	0.0222872				0.0102032	0.00565207	0.0710417				0.00842576	0.00778145	0.278897
SUD	PUFA		0.00389485	0.00532667	0.464658			0.00370127	0.00533811	0.488079				0.00365919	0.00541261	0.499009				0.000473152	0.00570976	0.933957				0.00429437	0.00792923	0.588103
SUD	PUFA_by_MUFA		-0.0351748	0.00534638	4.73e-11	*		-0.0288052	0.00532543	6.34e-08	*	-18.1083		-0.0280519	0.00540849	2.14e-07	*	-20.2499		-0.0230474	0.00548436	2.64e-05	*	-34.4773		-0.0297406	0.00783007	0.000145716		-15.4489
SUD	PUFA_pct		-0.0447958	0.00574148	6e-15	*		-0.0376686	0.00571766	4.45e-11	*	-15.9105		-0.0368086	0.00579496	2.13e-10	*	-17.8303		-0.0314946	0.00595523	1.23e-07	*	-29.6931		-0.0362565	0.00827393	1.18e-05	*	-19.0628
SUD	Pyruvate		0.00201801	0.00583951	0.72966			0.000536728	0.00584873	0.926882				0.0015559	0.00592866	0.792984				-0.00116637	0.00615021	0.849585				-0.000947686	0.00876418	0.913891
SUD	Remnant_C		0.00209347	0.00589893	0.722671			0.00054166	0.00591021	0.926978				-0.000133	0.00599325	0.982293				-0.00287639	0.00634834	0.650481				0.00064937	0.00882638	0.941351
SUD	S_HDL_C		0.00281083	0.00593137	0.635576			0.00681754	0.00593218	0.250454				0.00583165	0.00600411	0.331411				0.0055479	0.00639498	0.385647				0.00341097	0.00866821	0.693948
SUD	S_HDL_C_pct		-0.0252551	0.00561007	6.74e-06	*		-0.0193804	0.00559739	0.000535374		-23.2613		-0.0199532	0.00567617	0.00043933		-20.9933		-0.0165348	0.00601757	0.00600061		-34.5289		-0.020183	0.00819945	0.0138356		-20.0834
SUD	S_HDL_CE		0.000459652	0.00592553	0.938169			0.00508876	0.00592249	0.390216				0.00395962	0.00599461	0.508914				0.00423196	0.00639246	0.507956				0.00221068	0.00865478	0.798392
SUD	S_HDL_CE_pct		-0.0235602	0.00553179	2.05e-05	*		-0.0171793	0.00551404	0.00183603		-27.0835		-0.0180402	0.00559148	0.00125371		-23.4294		-0.0139417	0.00594771	0.019076		-40.8253		-0.0164061	0.00804083	0.0413153		-30.3651
SUD	S_HDL_FC		0.0103319	0.00587792	0.0787908			0.0118212	0.00588906	0.0447151				0.0113901	0.00596375	0.0561482				0.0094407	0.00633414	0.136107				0.00718804	0.0086175	0.404213
SUD	S_HDL_FC_pct		-0.00031284	0.00578522	0.956875			-0.00273963	0.00579506	0.636389				-0.0015172	0.0058777	0.796306				-0.00451213	0.0061563	0.463602				-0.00761043	0.00854766	0.373277
SUD	S_HDL_L		0.0101822	0.00586141	0.08236			0.0126208	0.00586972	0.0315426				0.0117847	0.00594246	0.0473529				0.0105355	0.00630685	0.0948241				0.00972988	0.00856321	0.255855
SUD	S_HDL_P		0.00493664	0.00600101	0.410716			0.00837205	0.00600547	0.163296				0.00728353	0.00607961	0.230907				0.00660567	0.00647613	0.307727				0.00544414	0.00878889	0.535631
SUD	S_HDL_PL		0.0129361	0.00585001	0.0270154			0.0150425	0.0058595	0.0102523				0.0142829	0.00593272	0.0160628				0.0130819	0.00629881	0.037812				0.0118367	0.00854859	0.166162
SUD	S_HDL_PL_pct		0.019233	0.00584646	0.00100303			0.017323	0.00585843	0.00310704				0.0175924	0.00594758	0.00309736				0.0181549	0.00627036	0.00378724				0.0120881	0.00871439	0.165399
SUD	S_HDL_TG		0.0183146	0.00559074	0.00105336			0.0137276	0.00558683	0.014005				0.0136969	0.00567073	0.0157192				0.00904032	0.00585687	0.122699				0.0185472	0.00819351	0.0235958
SUD	S_HDL_TG_pct		0.0151634	0.00546963	0.00556646			0.00939823	0.00545448	0.0848829				0.0097951	0.00554394	0.0772598				0.00583457	0.00568802	0.305002				0.0183395	0.00805168	0.022743
SUD	S_LDL_C		-0.00142239	0.0059463	0.810946			-0.00163846	0.00595965	0.783373				-0.0028069	0.00604176	0.642233				-0.00547935	0.00639125	0.391267				-0.000953654	0.00887476	0.914427
SUD	S_LDL_C_pct		-0.0216006	0.00583412	0.000213522			-0.0151264	0.005814	0.0092759				-0.0159349	0.00588245	0.00675082				-0.0136653	0.00622513	0.0281508				-0.0187444	0.00844608	0.0264663
SUD	S_LDL_CE		0.00113989	0.0058918	0.84659			0.000443755	0.0059045	0.940091				-0.0006051	0.00598609	0.919488				-0.00359717	0.00631836	0.569138				0.000850587	0.00878955	0.922907
SUD	S_LDL_CE_pct		-0.00113149	0.0058096	0.845579			0.000694844	0.00581873	0.904947				0.00088111	0.00590194	0.881323				-0.000470114	0.00619309	0.939491				-0.00261013	0.00851009	0.759064
SUD	S_LDL_FC		-0.00744681	0.00602604	0.216543			-0.00646422	0.00603958	0.284479				-0.0079286	0.00612306	0.195365				-0.00955794	0.00651474	0.142342				-0.00517816	0.00898555	0.564429
SUD	S_LDL_FC_pct		-0.0235168	0.00558174	2.52e-05	*		-0.0177933	0.005568	0.00139521		-24.3379		-0.0189223	0.00565395	0.00081769		-19.5372		-0.0141793	0.00595199	0.0172056		-39.7055		-0.0179571	0.00813897	0.0273624		-23.6415
SUD	S_LDL_L		0.000663468	0.00589855	0.910443			-0.000251005	0.00591125	0.96613				-0.0013071	0.00599367	0.827372				-0.00458882	0.00632887	0.468414				0.00125362	0.0088115	0.886866
SUD	S_LDL_P		0.00279934	0.00589052	0.634625			0.00106177	0.00590157	0.857221				-0.0001606	0.00598233	0.978586				-0.00384562	0.00630846	0.542128				0.00145807	0.00881528	0.868627
SUD	S_LDL_PL		0.000197009	0.00596813	0.973666			-0.00112753	0.00598074	0.850463				-0.0021712	0.00606415	0.720317				-0.00577009	0.00641984	0.368764				0.00150058	0.00891657	0.866355
SUD	S_LDL_PL_pct		-0.00062468	0.00580316	0.914277			-0.00222801	0.00581411	0.701566				-0.0019527	0.00589807	0.740594				-0.00107968	0.0061796	0.861302				0.00119826	0.00852017	0.888156
SUD	S_LDL_TG		0.0220742	0.00580711	0.000143979			0.0168188	0.00579864	0.0037261				0.0168802	0.00588305	0.00411393				0.0103947	0.00611387	0.0890966				0.0201311	0.00855222	0.0185775
SUD	S_LDL_TG_pct		0.0285074	0.00565936	4.72e-07	*		0.0222144	0.00564131	8.22e-05	*	-22.075		0.0229329	0.00572689	6.22e-05	*	-19.5546		0.0186096	0.00600649	0.00194669		-34.7201		0.0252286	0.00837653	0.00259684		-11.5015
SUD	S_VLDL_C		0.00118302	0.00599097	0.843462			-0.00198817	0.0059969	0.740242				-0.0020715	0.00607879	0.733273				-0.00622098	0.00641598	0.332243				0.00302964	0.00890565	0.733711
SUD	S_VLDL_C_pct		-0.0214282	0.00573797	0.000188121			-0.0181195	0.00574313	0.00160506				-0.017914	0.00582656	0.00210825				-0.015484	0.00611165	0.0112921				-0.0212352	0.00851824	0.01267
SUD	S_VLDL_CE		0.00165082	0.00598149	0.782558			-0.00188873	0.00598569	0.752352				-0.0017998	0.00606742	0.76675				-0.006171	0.00640237	0.335115				0.00403228	0.00887623	0.649629
SUD	S_VLDL_CE_pct		-0.0197573	0.0057363	0.000572627			-0.0177301	0.00574736	0.00203612				-0.0172201	0.00583036	0.0031417				-0.0153566	0.00614136	0.012401				-0.018306	0.00852099	0.0316865
SUD	S_VLDL_FC		0.000999626	0.00599638	0.867602			-0.00155476	0.00600482	0.795699				-0.0019443	0.00608526	0.749346				-0.00568558	0.00643539	0.376974				0.00212822	0.00892746	0.811578
SUD	S_VLDL_FC_pct		-0.0209873	0.0056884	0.000224703			-0.0162635	0.00568357	0.00421658				-0.0165618	0.00577094	0.00410648				-0.0136717	0.00603131	0.0234028				-0.0223596	0.00842913	0.00798597
SUD	S_VLDL_L		0.00842094	0.00580394	0.146808			0.00420551	0.00580318	0.468642				0.00418806	0.00588635	0.476782				-0.000699223	0.00614117	0.90935				0.00941522	0.00863412	0.275508
SUD	S_VLDL_P		0.00906234	0.00573479	0.114052			0.00465003	0.00573238	0.417259				0.00467815	0.00580882	0.420616				-0.000318163	0.0060782	0.958254				0.00966121	0.00849595	0.255473
SUD	S_VLDL_PL		0.00469261	0.00589633	0.426118			0.00130861	0.00590073	0.824493				0.0011289	0.00598122	0.850296				-0.0033017	0.00628862	0.599563				0.00570079	0.00877584	0.51595
SUD	S_VLDL_PL_pct		-0.020176	0.00577714	0.000478723			-0.0154496	0.00577348	0.00745148				-0.0155332	0.00586279	0.00806229				-0.0129911	0.00614748	0.0345804				-0.0220678	0.00857365	0.0100558
SUD	S_VLDL_TG		0.0143576	0.00571935	0.0120612			0.00956406	0.00571445	0.0941968				0.00959194	0.00579466	0.0978621				0.00467752	0.00601917	0.437098				0.0144404	0.0084607	0.0878669
SUD	S_VLDL_TG_pct		0.0167714	0.0049109	0.000637494			0.013801	0.00491467	0.00498304				0.0136613	0.00499204	0.00620752				0.0122945	0.0052375	0.0189046				0.0186585	0.00733731	0.0109916
SUD	SFA		0.0274117	0.00561018	1.03e-06	*		0.0237722	0.00561368	2.29e-05	*	-13.2771		0.0232934	0.00569369	4.29e-05	*	-15.0239		0.0184249	0.00595767	0.00198393		-32.7846		0.0221115	0.00831435	0.00782706		-19.3354
SUD	SFA_pct		0.0419979	0.00609212	5.43e-12	*		0.0370457	0.00608993	1.18e-09	*	-11.7916		0.0368794	0.00618175	2.43e-09	*	-12.1876		0.0334872	0.00654334	3.09e-07	*	-20.2646		0.0303787	0.0089005	0.000642165		-27.6661
SUD	Sphingomyelins		0.00723606	0.00550968	0.18907			0.00789409	0.00552153	0.152805				0.00781781	0.00559936	0.162655				0.00711083	0.00591891	0.229606				0.00178977	0.00811364	0.825414
SUD	TG_by_PG		0.0166483	0.00561841	0.00304493			0.0114583	0.00560866	0.0410556				0.0110376	0.00569574	0.0526384				0.00657101	0.00573031	0.251501				0.0155472	0.00834296	0.0623903
SUD	Total_BCAA		-0.0176615	0.00588829	0.00270491			-0.0136997	0.00588974	0.0200175				-0.0134092	0.0059819	0.0249857				-0.0201544	0.00623081	0.00121799				-0.0194987	0.00882435	0.0271295
SUD	Total_C		-0.000200664	0.00548453	0.970814			0.000943148	0.00549526	0.863729				0.00020883	0.00556829	0.970083				-0.00108983	0.00590239	0.853509				-0.00224734	0.00814088	0.782505
SUD	Total_CE		-0.000809785	0.00548655	0.882663			0.000769992	0.00549625	0.888586				1.3e-06	0.00556903	0.999813				-0.00097361	0.00590005	0.86893				-0.00283366	0.00812947	0.727415
SUD	Total_FA		0.0190021	0.0053769	0.000409289			0.0163343	0.00538327	0.00241123				0.0159705	0.0054607	0.00344871				0.0114122	0.00571189	0.0457191				0.0162679	0.00800213	0.0420582
SUD	Total_FC		0.00203834	0.00573052	0.722066			0.00188622	0.00574324	0.74259				0.00119696	0.00582122	0.837088				-0.000929291	0.00618204	0.880511				-0.000277299	0.00854365	0.974108
SUD	Total_L		0.00937901	0.00536264	0.0802988			0.00839916	0.00537386	0.118061				0.00771926	0.00544757	0.15648				0.00464563	0.0057605	0.419976				0.00619827	0.00798436	0.437571
SUD	Total_P		0.00681526	0.00558209	0.222119			0.00999601	0.00558575	0.0735255				0.00960834	0.00566128	0.0896586				0.00982362	0.00594331	0.0983536				0.0029743	0.00818651	0.716368
SUD	Total_PL		0.0102805	0.00532201	0.0533981			0.010278	0.00533394	0.0539907				0.00980171	0.00540843	0.0699395				0.00773288	0.0057151	0.176036				0.00601228	0.00788497	0.445762
SUD	Total_TG		0.0208734	0.0059601	0.000461465			0.0158538	0.00595456	0.00775707				0.015221	0.00604578	0.0118149				0.0101482	0.00618676	0.100942				0.0193612	0.00885798	0.0288352
SUD	Tyr		0.0144598	0.00614972	0.0187083			0.0136263	0.00616193	0.0270104				0.014124	0.00625274	0.0238923				0.00671332	0.00655869	0.306036				0.00932397	0.00908905	0.304964
SUD	Unsaturation		-0.0421441	0.00578266	3.15e-13	*		-0.0352253	0.00576061	9.66e-10	*	-16.4169		-0.0341582	0.00584251	5.02e-09	*	-18.949		-0.0307425	0.00609704	4.6e-07	*	-27.0537		-0.0376671	0.00844731	8.23e-06	*	-10.6229
SUD	Val		-0.0202951	0.00587456	0.000550805			-0.0157804	0.00587296	0.00721074				-0.0155524	0.00597004	0.0091856				-0.0221226	0.00618952	0.000351307				-0.0208958	0.00874634	0.0168902
SUD	VLDL_C		0.00675146	0.00588456	0.25125			0.00311741	0.00588727	0.596448				0.00269342	0.00597295	0.652036				-0.00154232	0.00624612	0.804966				0.00637352	0.00879213	0.468506
SUD	VLDL_CE		0.00357409	0.00596433	0.549011			0.000438158	0.00597008	0.941494				8.82e-05	0.00605638	0.988386				-0.00363071	0.0063836	0.569522				0.0036011	0.00891815	0.686364
SUD	VLDL_FC		0.0110939	0.00580456	0.0559734			0.00697429	0.00580394	0.2295				0.0064666	0.00588767	0.272061				0.00171132	0.00610448	0.779217				0.0104683	0.00863182	0.225224
SUD	VLDL_L		0.0147861	0.00587933	0.0119057			0.0103023	0.00587672	0.0795907				0.00966078	0.0059681	0.105504				0.00477992	0.00611864	0.434681				0.0139265	0.00877766	0.112608
SUD	VLDL_P		0.0113411	0.00574428	0.048345			0.00692116	0.00574195	0.228061				0.0066259	0.00581993	0.254918				0.00183742	0.00609061	0.762895				0.0103045	0.00852161	0.226579
SUD	VLDL_PL		0.0130951	0.005809	0.0241786			0.00859995	0.00580588	0.13854				0.00813983	0.00589166	0.167099				0.00317246	0.00608857	0.602332				0.0123202	0.00864058	0.153912
SUD	VLDL_size		0.0120601	0.00561608	0.0317596			0.00931225	0.00562206	0.0976459				0.00837179	0.00571559	0.142995				0.00462274	0.00574116	0.420709				0.0130511	0.00837099	0.118976
SUD	VLDL_TG		0.019244	0.00598229	0.00129618			0.0146151	0.00597948	0.0145169				0.0137376	0.00607075	0.0236412				0.00893976	0.00618756	0.148516				0.0183927	0.00888327	0.038407
SUD	XL_HDL_C		-0.000865599	0.00574729	0.880283			-0.000217591	0.00576071	0.96987				0.00051916	0.00586709	0.92949				0.00266882	0.00591037	0.651594				-0.00631538	0.00849391	0.457168
SUD	XL_HDL_C_pct		-0.00861083	0.00583697	0.140153			-0.006037	0.00584662	0.301809				-0.0077448	0.00593067	0.191588				-0.00568425	0.00616843	0.356786				-0.00740831	0.00888561	0.404426
SUD	XL_HDL_CE		-0.00113643	0.00571235	0.842307			-0.000136246	0.00572502	0.981013				0.00065765	0.00583198	0.910216				0.0028525	0.0058485	0.62574				-0.00672798	0.00844416	0.425589
SUD	XL_HDL_CE_pct		-0.0155481	0.00589197	0.00831833			-0.0107211	0.00588822	0.0686408				-0.0121819	0.00596369	0.0410842				-0.0096153	0.00637879	0.131712				-0.0129816	0.00880635	0.14045
SUD	XL_HDL_FC		0.00205921	0.00583812	0.7243			0.00131156	0.00585238	0.822675				0.00188815	0.00595269	0.751098				0.00328356	0.0061326	0.592354				-0.00342877	0.00858791	0.689705
SUD	XL_HDL_FC_pct		-0.00234573	0.00467246	0.615644			-0.00304431	0.00468161	0.515517				-0.0037906	0.00475739	0.425583				-0.00437346	0.0047584	0.358042				0.00219929	0.00721464	0.76049
SUD	XL_HDL_L		0.00164328	0.00577001	0.775799			0.00177666	0.00578393	0.758712				0.00267199	0.00589097	0.650136				0.00409037	0.00592668	0.490092				-0.00464427	0.00854861	0.586939
SUD	XL_HDL_P		0.00277155	0.00576404	0.630635			0.00273251	0.00577825	0.636287				0.00328882	0.00588836	0.576483				0.00516294	0.00593825	0.384608				-0.00352243	0.00853011	0.67965
SUD	XL_HDL_PL		0.00213013	0.00578572	0.712746			0.00218673	0.00579977	0.706146				0.0031843	0.00590802	0.589901				0.00465022	0.00594309	0.433946				-0.00452335	0.00856235	0.597303
SUD	XL_HDL_PL_pct		0.0041238	0.00604633	0.495218			0.00351889	0.00606105	0.561528				0.0036131	0.00614389	0.556478				0.00446085	0.00643573	0.488223				0.00244747	0.00955134	0.797763
SUD	XL_HDL_TG		0.0187197	0.00562237	0.000870006			0.0134757	0.00561461	0.01639				0.014077	0.00569443	0.0134338				0.00992955	0.00606567	0.101629				0.0146927	0.00829986	0.0766872
SUD	XL_HDL_TG_pct		0.0116924	0.00597054	0.050189			0.00774023	0.0059725	0.194982				0.00723627	0.00606371	0.232723				0.00377259	0.00622362	0.5444				0.0100827	0.00896686	0.260824
SUD	XL_VLDL_C		0.0132948	0.00574337	0.0206234			0.00914739	0.00574229	0.111163				0.00845086	0.00582697	0.146975				0.00384253	0.00596893	0.519735				0.0128836	0.0085026	0.129709
SUD	XL_VLDL_C_pct		-0.0213339	0.00496442	1.73e-05	*		-0.0192572	0.00497369	0.000108032	*	-9.73424		-0.0184831	0.00509237	0.00028389		-13.3626		-0.0146839	0.00528371	0.00545112		-31.1709		-0.020481	0.00765164	0.00743547		-3.99757
SUD	XL_VLDL_CE		0.00982877	0.00574727	0.0872358			0.00617078	0.00574937	0.283138				0.00553425	0.0058337	0.342789				0.00133855	0.0060066	0.823654				0.00987857	0.00854026	0.247393
SUD	XL_VLDL_CE_pct		-0.0239819	0.00527272	5.41e-06	*		-0.020848	0.00527859	7.83e-05	*	-13.0677		-0.0200434	0.00539145	0.0002011		-16.4228		-0.015995	0.00557995	0.00415014		-33.3038		-0.0221492	0.00806112	0.00600229		-7.64213
SUD	XL_VLDL_FC		0.0166576	0.00583598	0.0043133			0.0120734	0.00583225	0.0384414				0.0113168	0.00591749	0.055821				0.00635016	0.00604709	0.293663				0.0156676	0.00860094	0.0685127
SUD	XL_VLDL_FC_pct		-0.0102617	0.00623733	0.0999281			-0.0106915	0.0062534	0.08732				-0.0105677	0.00637982	0.0976368				-0.0104025	0.00673014	0.122186				-0.0151622	0.00950208	0.110563
SUD	XL_VLDL_L		0.018991	0.0059863	0.00151179			0.0143247	0.00598308	0.0166563				0.0133221	0.00607295	0.0282583				0.00848063	0.00617092	0.169352				0.0176872	0.00883724	0.0453453
SUD	XL_VLDL_P		0.0187919	0.00588873	0.00141701			0.014212	0.00588567	0.0157489				0.0133426	0.00597194	0.0254686				0.00845308	0.00609191	0.165262				0.017334	0.00865931	0.0453082
SUD	XL_VLDL_PL		0.0181798	0.0059021	0.00206844			0.0134955	0.00589805	0.0221295				0.0126159	0.00598456	0.0350248				0.00764666	0.00610171	0.210133				0.0170593	0.00869278	0.0497081
SUD	XL_VLDL_PL_pct		0.00171481	0.00634496	0.786958			-0.00190432	0.00635148	0.764312				-0.0009549	0.00646794	0.882626				-0.00499989	0.0067792	0.460798				0.000760575	0.00965134	0.937188
SUD	XL_VLDL_TG		0.0201476	0.00603678	0.000845414			0.0154377	0.00603388	0.0105123				0.0142919	0.00612237	0.0195764				0.00996322	0.00623069	0.109808				0.0177215	0.00886685	0.0456496
SUD	XL_VLDL_TG_pct		0.0205692	0.00600886	0.000619014			0.0188461	0.00602162	0.00174961				0.0183478	0.00613539	0.00278533				0.0170496	0.00642602	0.00797315				0.0257137	0.00906762	0.00457156
SUD	XS_VLDL_C		0.00475196	0.0058532	0.416873			0.00189739	0.00586143	0.746159				0.00170973	0.0059435	0.773604				-0.000248952	0.00632771	0.968617				0.00159459	0.00869818	0.854543
SUD	XS_VLDL_C_pct		-0.0180256	0.00540312	0.000849476			-0.0133674	0.00539648	0.013247				-0.0149173	0.00547325	0.00642056				-0.00956472	0.00569882	0.0932749				-0.0186615	0.00799126	0.0195308
SUD	XS_VLDL_CE		0.00179293	0.00581932	0.758006			-0.000122719	0.00583071	0.983208				-0.0005288	0.00591377	0.928746				-0.00163907	0.00628419	0.794228				-0.00141857	0.00865505	0.869809
SUD	XS_VLDL_CE_pct		-0.0176386	0.00523339	0.000750604			-0.0128693	0.0052249	0.013775				-0.0144749	0.00529776	0.00629009				-0.00898055	0.00549132	0.101963				-0.0177134	0.00772637	0.0218713
SUD	XS_VLDL_FC		0.0110991	0.00589394	0.0596812			0.00630143	0.0058913	0.284793				0.00664752	0.00596958	0.265466				0.00275754	0.00635984	0.664588				0.007957	0.00871784	0.361386
SUD	XS_VLDL_FC_pct		-0.00516611	0.00608391	0.395802			-0.00596234	0.00609735	0.328144				-0.0059456	0.00618754	0.336602				-0.00526568	0.00648432	0.416755				-0.00966571	0.00911631	0.289024
SUD	XS_VLDL_L		0.0114131	0.00584638	0.0509183			0.00658153	0.0058432	0.260014				0.00696582	0.00592401	0.23965				0.00294885	0.00630442	0.639968				0.0081565	0.00866626	0.346613
SUD	XS_VLDL_P		0.010559	0.00587124	0.0721105			0.00597809	0.00587001	0.308482				0.00627192	0.00594912	0.291764				0.00226341	0.00633553	0.720899				0.00731479	0.00868468	0.399641
SUD	XS_VLDL_PL		0.0129058	0.00583071	0.0268692			0.00746129	0.00582253	0.200035				0.00820471	0.00590057	0.164379				0.0035496	0.00628396	0.572164				0.00994506	0.00861537	0.248361
SUD	XS_VLDL_PL_pct		0.00888175	0.00589524	0.131914			0.00343808	0.00588601	0.559146				0.00501272	0.00596432	0.400656				0.00135398	0.0062648	0.82889				0.00644886	0.00881159	0.464253
SUD	XS_VLDL_TG		0.0191455	0.00566385	0.000724052			0.0128511	0.00564592	0.0228361				0.0139488	0.00572171	0.0147741				0.007701	0.0060364	0.20204				0.0175152	0.00829268	0.0346751
SUD	XS_VLDL_TG_pct		0.0163431	0.00528036	0.00196761			0.012749	0.00528124	0.0157775				0.0138165	0.00536476	0.0100117				0.010133	0.00560195	0.0704758				0.0194524	0.00788694	0.0136477
SUD	XXL_VLDL_C		0.0202407	0.00599578	0.000735955			0.0155104	0.00599226	0.00964228				0.0151026	0.00608056	0.0130004				0.00943459	0.00623615	0.130309				0.0193977	0.00883786	0.0281753
SUD	XXL_VLDL_C_pct		-0.00405061	0.00637195	0.524976			-0.00508527	0.00638725	0.42594				-0.0055168	0.00650644	0.396491				-0.00609433	0.00687775	0.375567				0.000249212	0.00995052	0.980019
SUD	XXL_VLDL_CE		0.0197794	0.00591671	0.000828858			0.0150944	0.00591346	0.010694				0.0147343	0.00599931	0.0140496				0.00913821	0.00615276	0.137485				0.0185064	0.00874227	0.0342689
SUD	XXL_VLDL_CE_pct		-0.0052707	0.00637469	0.408341			-0.00635855	0.00639047	0.319734				-0.0068704	0.00650978	0.291241				-0.00846553	0.00687453	0.21816				-0.00096019	0.00995257	0.923142
SUD	XXL_VLDL_FC		0.0199417	0.00604031	0.00096193			0.0152309	0.00603639	0.0116301				0.014755	0.00612489	0.0159955				0.00961495	0.00628964	0.126339				0.0177112	0.0088534	0.0454464
SUD	XXL_VLDL_FC_pct		-0.00409444	0.0063318	0.51786			-0.00520897	0.00634646	0.411778				-0.0055485	0.00646543	0.390792				-0.00661045	0.00683002	0.333119				0.00137998	0.00988789	0.889006
SUD	XXL_VLDL_L		0.0242875	0.00621125	9.22e-05	*		0.0194649	0.00620761	0.00171471		-19.8562		0.0186225	0.00629724	0.00310394		-23.3246		0.0143658	0.00643338	0.0255482		-40.851		0.020846	0.00914162	0.0225877		-14.1699
SUD	XXL_VLDL_P		0.0242073	0.00616548	8.63e-05	*		0.0192082	0.00616066	0.0018216		-20.6514		0.0182336	0.00624926	0.003526		-24.6773		0.0138617	0.00640961	0.0305682		-42.7374		0.0181605	0.00901066	0.0438576		-24.9791
SUD	XXL_VLDL_PL		0.0221829	0.00609151	0.000270943			0.0174108	0.00608735	0.00423423				0.0167564	0.00617704	0.00667379				0.0119839	0.00634466	0.0589171				0.0180443	0.00891703	0.043014
SUD	XXL_VLDL_PL_pct		0.00559251	0.00617565	0.365161			0.00241827	0.00618383	0.69575				0.00161674	0.00630471	0.797616				-0.000635965	0.00654754	0.922623				0.0115	0.00956339	0.229171
SUD	XXL_VLDL_TG		0.0255568	0.00625501	4.39e-05	*		0.0210054	0.00625273	0.000781103		-17.8088		0.0198327	0.00633912	0.00175627		-22.3975		0.0162454	0.00649479	0.012374		-36.4342		0.022274	0.00920629	0.0155445		-12.845
SUD	XXL_VLDL_TG_pct		0.00404929	0.00625238	0.517218			0.00231515	0.00626563	0.711755				0.00122688	0.00637912	0.847486				0.00122147	0.00670493	0.855446				0.00282531	0.00972338	0.771381
N Sign.	mean				604					536		-10.2651				531		-9.74628				227		-39.4941				300		-8.45248
% Sign.	std				1					0.887417		6.98265				0.879139		7.02749				0.375828		12.1291				0.496689		18.8224

### Sheet: eT6 MRS~PRS
eT6 Associations between PRS and MRS with adjustment for diagnosis, medication, and BMI.
		Total			Direct
PRS	MRS	Effect size	SE	P-val	Effect size	SE	P-val
Major Depression	Vascular an other dementia	0.0834089	0.00784967	< 2.2 E-16	0.068698	0.00789031	< 2.2 E-16
Major Depression	Myocardial infarction	0.0718183	0.00779693	< 2.2 E-16	0.0543298	0.00781869	3.69e-12
Major Depression	Ischemic stroke	0.0821867	0.0098975	< 2.2 E-16	0.062049	0.0099356	4.23e-10
SUD	Vascular and other dementia	0.0655747	0.00771576	< 2.2 E-16	0.0565995	0.0076864	1.79e-13
SUD	Type 2 diabetes	0.0520216	0.0140254	0.000208003	0.0386499	0.0139987	0.0057632
SUD	Myocardial infarction	0.0405668	0.00766616	1.21e-07	0.0307963	0.00762227	5.34e-05
SUD	Ischemic stroke	0.0543567	0.00972787	2.3e-08	0.04279	0.00968269	9.91e-06
PTSD	Type 2 diabetes	0.0792491	0.0141483	2.13e-08	0.0649371	0.0141758	4.63e-06
PTSD	Ischemic stroke	0.0597302	0.00981536	1.16e-09	0.0467586	0.00981007	1.88e-06
ADHD	Ischemic stroke	0.0623536	0.00976085	1.68e-10	0.0570561	0.00973217	4.56e-09
ADHD	Type 2 diabetes	0.0908437	0.0140688	1.07e-10	0.0852566	0.0140631	1.34e-09
Bipolar Disorder	Vascular an other dementia	0.032737	0.00786646	3.16e-05	0.0252839	0.00786955	0.00131411
Anxiety	Vascular an other dementia	0.030304	0.0077313	8.87e-05	0.0249668	0.00771551	0.00121248
Anxiety	Type 2 diabetes	0.0528438	0.0140342	0.000166305	0.0451824	0.0140245	0.00127436
PTSD	Vascular an other dementia	0.0519092	0.00779075	2.68e-11	0.0428119	0.00779775	4.01e-08
Autism	Myocardial infarction	0.0203327	0.00778609	0.00901673	0.0197965	0.00774825	0.0106198
Anorexia	Myocardial infarction	-0.020984	0.00817024	0.0102186	-0.0232673	0.00813134	0.00421729
Anorexia	Type 2 diabetes	-0.0354205	0.0149414	0.0177577	-0.0375362	0.014921	0.0118808
Anxiety	Myocardial infarction	0.0175154	0.00767521	0.0224851	0.0118763	0.00764474	0.120298
Anorexia	Ischemic stroke	-0.0225142	0.0103656	0.0298544	-0.0252964	0.0103249	0.0142844
Autism	Type 2 diabetes	0.0299223	0.0142448	0.0356784	0.0288749	0.0142245	0.042363
Autism	Ischemic stroke	0.0190599	0.00988087	0.053735	0.0186604	0.00984097	0.0579338
Anxiety	Ischemic stroke	0.0182589	0.0097396	0.0608328	0.01189	0.00970998	0.220759
Schizophrenia	Ischemic stroke	-0.0160106	0.00975762	0.100833	-0.0183818	0.00972935	0.0588498
Bipolar Disorder	Myocardial infarction	0.0119465	0.00781223	0.126213	0.004457	0.0078018	0.567811
Autism	Vascular an other dementia	0.0110215	0.00784516	0.160056	0.0106294	0.00782286	0.174221
Bipolar Disorder	Type 2 diabetes	0.0153251	0.0142874	0.283439	0.00662864	0.0143181	0.643396
Schizophrenia	Myocardial infarction	-0.00789595	0.00769043	0.304551	-0.0101608	0.00766155	0.184771
Schizophrenia	Vascular an other dementia	0.00726483	0.00774642	0.348331	0.00439677	0.00773209	0.569601
Bipolar Disorder	Ischemic stroke	0.00758785	0.00991391	0.444049	-0.0008683	0.00990964	0.930177
Schizophrenia	Type 2 diabetes	-0.00630543	0.0140639	0.653908	-0.0104103	0.014058	0.458979
Anorexia	Vascular an other dementia	-0.00362617	0.00823163	0.659563	-0.0055635	0.00820911	0.497946
ADHD	Vascular an other dementia	0.0522693	0.00774399	1.48e-11	0.0481279	0.00772987	4.78e-10
ADHD	Myocardial infarction	0.0538547	0.00768911	2.49e-12	0.049221	0.00766047	1.32e-10
PTSD	Myocardial infarction	0.0548035	0.00773277	1.37e-12	0.0436658	0.0077218	1.56e-08
Major Depression	Type 2 diabetes	0.10848	0.0142672	2.89e-14	0.0842034	0.0143541	4.46e-09
